# HiSpike: A high-throughput cost effective sequencing method for the SARS-CoV-2 spike gene

**DOI:** 10.1101/2021.03.02.21252290

**Authors:** Ephraim Fass, Gal Zizelski Valenci, Mor Rubinstein, Paul J Freidlin, Shira Rosencwaig, Inna Kutikov, Robert Werner, Nofar Ben-Tovim, Efrat Bucris, Neta S Zuckerman, Orna Mor, Ella Mendelson, Zeev Dveyrin, Efrat Rorman, Israel Nissan

## Abstract

The changing nature of the corona virus of the SARS-CoV-2 pandemic poses unprecedented challenges to the world’s health systems. New and virulent emerging spike gene variants, such as the UK 20I/501Y.V1 and South African 20H/501Y.V2, could jeopardize global efforts to produce immunity and reduce mortality. These challenges require effective real-time genomic surveillance solutions that the medical community can quickly adopt. The SARS-CoV-2 spike protein mediates host receptor recognition and entry into the cell and therefore, it is most susceptible to generation of variants with increased transmissibility and pathogenicity. The spike protein is also the primary target of neutralizing antibodies in COVID-19 patients and the most common antigen for induction of effective vaccine immunity. Therefore, tight monitoring of the spike protein gene variants is key to mitigating COVID-19 spread and vaccine escape mutants. Currently, the ARTIC method for SARS-CoV-2 whole genome sequencing is applied worldwide. However, this method commonly requires more than 96 hours (4-5 days) from start to finish and at present high sample sequence demands, sequencing resources are quickly exhausted. In this work, we present HiSpike, a method for high-throughput targeted next generation sequencing (NGS) of the spike gene. This simple three-step method can be completed in less than 30 hours and can sequence 10-fold more samples compared to the conventional ARTIC method and at a fraction of the cost. HiSpike was proven valid, and has identified, at high quality, multiple spike variants from real-time field samples, such as the UK and the South African variants. This method will certainly be effective in discovering future spike mutations. Therefore, running HiSpike for full sequencing of the spike gene of all positive SARS-CoV-2 samples could be considered for near real-time detection of known and emerging spike mutations as they evolve. HiSpike provides affordable sequencing options to help laboratories conserve resources, hence it provides a tool for widespread monitoring, that can support critical knowledge-based decisions.

## Supplementary file S6 for "HiSpike: A high-throughput cost effective sequencing method for the SARS-CoV-2 spike gene"

### Sheet: nextclade (2)
Sample ID	clade	qc.overallScore	qc.overallStatus	totalGaps	totalInsertions	totalMissing	totalMutations	totalNonACGTNs	totalPcrPrimerChanges	substitutions	deletions	insertions	missing	nonACGTNs	pcrPrimerChanges	aaSubstitutions	totalAminoacidSubstitutions	aaDeletions	totalAminoacidDeletions	alignmentEnd	alignmentScore	alignmentStart	qc.missingData.missingDataThreshold	qc.missingData.score	qc.missingData.status	qc.missingData.totalMissing	qc.mixedSites.mixedSitesThreshold	qc.mixedSites.score	qc.mixedSites.status	qc.mixedSites.totalMixedSites	qc.privateMutations.cutoff	qc.privateMutations.excess	qc.privateMutations.score	qc.privateMutations.status	qc.privateMutations.total	qc.snpClusters.clusteredSNPs	qc.snpClusters.score	qc.snpClusters.status	qc.snpClusters.totalSNPs	errors	qc.seqName	nearestTreeNodeId
S-0001	19A	0	good	0	0	28	1	0	0	A23403G			22318-22338,22790-22798			S:D614G	1		0	25383	11460	21562	3000	0	good	28	10	0	good	0	15	-5	0	good	0		0	good	0		395	31
S-0002	20B	0	good	0	0	34	3	0	0	C21772T,G23120T,A23403G			22317-22338,22787-22798,23818-23820			S:A520S,S:D614G	2		0	25383	11452	21562	3000	0	good	34	10	0	good	0	15	-4	0	good	1		0	good	0		396	1402
S-0003	20B	0	good	0	0	34	3	0	0	C22295A,A23403G,C24106T			22317-22338,22787-22798,23818-23820			S:H245N,S:D614G	2		0	25383	11452	21562	3000	0	good	34	10	0	good	0	15	-4	0	good	1		0	good	0		397	1573
S-0004	20C	0	good	0	0	13	3	0	0	C21575T,C22295T,A23403G			22787-22798,23818-23820			S:L5F,S:H245Y,S:D614G	3		0	25383	11452	21562	3000	0	good	13	10	0	good	0	15	-4	0	good	1		0	good	0		398	803
S-0005	19A	0.444444	good	0	0	480	1	0	0	C23525T			22317-22338,22787-22798,23215-23272,23373-23473,23818-24109			S:H655Y	1		0	25383	11460	21562	3000	6.66667	good	480	10	0	good	0	15	-5	0	good	0		0	good	0		399	37
S-0006	19A	0	good	0	0	23	2	0	0	A23403G,C23929T			22317-22338,23818-23820			S:D614G	1		0	25383	11456	21562	3000	0	good	23	10	0	good	0	15	-4	0	good	1		0	good	0		400	31
S-0007	19A	0	good	0	0	11	1	0	0	A23403G			22788-22798,23819			S:D614G	1		0	25383	11460	21562	3000	0	good	11	10	0	good	0	15	-5	0	good	0		0	good	0		401	31
S-0008	20B	0	good	0	0	31	2	0	0	A23403G,G23587T			22317-22338,22788-22798			S:D614G,S:Q675H	2		0	25383	11456	21562	3000	0	good	31	10	0	good	0	15	-5	0	good	0		0	good	0		402	1781
S-0009	19A	0	good	0	0	0	2	0	0	T23005A,A23403G						S:N481K,S:D614G	2		0	25383	11456	21562	3000	0	good	0	10	0	good	0	15	-4	0	good	1		0	good	0		404	31
S-0010	19A	0	good	0	0	11	3	0	0	T22917G,A23403G,G24751T			22787-22798			S:L452R,S:D614G,S:L1063F	3		0	25383	11452	21562	3000	0	good	11	10	0	good	0	15	-3	0	good	2		0	good	0		405	31
S-0011	20E (EU1)	0.469479	good	0	0	485	1	0	0	C22227T			22317-22338,22788-22798,23215-23272,23373-23473,23818-24106,25301-25310			S:A222V	1		0	25383	11460	21562	3000	6.85185	good	485	10	0	good	0	15	-5	0	good	0		0	good	0		406	542
S-0012	20B	0	good	0	0	10	3	0	0	G21641T,A23403G,C23604A			22788-22798			S:A27S,S:D614G,S:P681H	3		0	25383	11452	21562	3000	0	good	10	10	0	good	0	15	-5	0	good	0		0	good	0		407	1577
S-0013	20C	0	good	0	0	32	2	0	0	C21575T,A23403G			22317-22338,22788-22798,23819			S:L5F,S:D614G	2		0	25383	11456	21562	3000	0	good	32	10	0	good	0	15	-5	0	good	0		0	good	0		408	803
S-0014	19A	0	good	0	0	30	4	0	0	C21914A,A23403G,G23593T,C24916T			22317-22338,25301-25310			S:L118I,S:D614G,S:Q677H	3		0	25383	11448	21562	3000	0	good	30	10	0	good	0	15	-2	0	good	3		0	good	0		409	31
S-0015	20B	0	good	0	0	32	3	0	0	C22295A,A23403G,C24106T			22317-22338,22787-22798			S:H245N,S:D614G	2		0	25383	11452	21562	3000	0	good	32	10	0	good	0	15	-4	0	good	1		0	good	0		411	1573
S-0016	20C	0	good	0	0	22	3	0	0	C21575T,A23403G,G23587T			22325-22338,22788-22791,22794-22798,23818-23820			S:L5F,S:D614G,S:Q675H	3		0	25383	11452	21562	3000	0	good	22	10	0	good	0	15	-4	0	good	1		0	good	0		412	803
S-0017	20B	0	good	0	0	22	3	0	0	C21846T,C22624T,A23403G			22317-22338,23819			S:T95I,S:D614G	2		0	25383	11452	21562	3000	0	good	22	10	0	good	0	15	-4	0	good	1		0	good	0		413	1319
S-0018	19A	0	good	0	0	24	1	0	0	A23403G			22325-22338,22787-22798			S:D614G	1		0	25383	11460	21562	3000	0	good	24	10	0	good	0	15	-5	0	good	0		0	good	0		414	31
S-0019	19B	0	good	0	0	31	6	0	0	C21914A,A22453G,G22468T,A23403G,G23593T,C23604G			22317-22338,22788-22798			S:L118I,S:D614G,S:Q677H,S:P681R	4		0	25383	11440	21562	3000	0	good	31	10	0	good	0	15	-1	0	good	4		0	good	0		415	193
S-0020	20B	0	good	0	0	34	4	0	0	C21914A,A23403G,G23593T,C23604G			22317-22338,22787-22798,23818-23820			S:L118I,S:D614G,S:Q677H,S:P681R	4		0	25383	11448	21562	3000	0	good	34	10	0	good	0	15	-3	0	good	2		0	good	0		416	2016
S-0021	19A	1.59508	good	0	0	641	1	0	0	G22316A			22317-22338,22768-22784,23215-23474,23818-24109,24377-24422,25301-25310			S:G252S	1		0	25383	11460	21562	3000	12.6296	good	641	10	0	good	0	15	-4	0	good	1		0	good	0		417	0
S-0022	20B	0	good	0	0	0	3	0	0	C21772T,G23120T,A23403G						S:A520S,S:D614G	2		0	25383	11452	21562	3000	0	good	0	10	0	good	0	15	-4	0	good	1		0	good	0		418	1402
S-0023	19A	0	good	0	0	0	1	0	0	A23403G						S:D614G	1		0	25383	11460	21562	3000	0	good	0	10	0	good	0	15	-5	0	good	0		0	good	0		419	31
S-0024	19A	0	good	0	0	21	2	0	0	C22858T,A23403G			22317-22338			S:D614G	1		0	25383	11456	21562	3000	0	good	21	10	0	good	0	15	-4	0	good	1		0	good	0		420	31
S-0025	20B	0	good	0	0	23	3	0	0	C21772T,G23120T,A23403G			22325-22337,22787-22798			S:A520S,S:D614G	2		0	25383	11452	21562	3000	0	good	23	10	0	good	0	15	-4	0	good	1		0	good	0		421	1402
S-0026	20B	0	good	0	0	0	4	0	0	C21914A,A23403G,G23593T,C23604G						S:L118I,S:D614G,S:Q677H,S:P681R	4		0	25383	11448	21562	3000	0	good	0	10	0	good	0	15	-3	0	good	2		0	good	0		423	2016
S-0027	20B	0	good	0	0	261	4	0	0	C21614T,G21641T,A23403G,C23604A			22317-22338,22787-22798,23818-23820,23891-24109,25301-25310			S:L18F,S:A27S,S:D614G,S:P681H	4		0	25383	11448	21562	3000	0	good	261	10	0	good	0	15	-4	0	good	1		0	good	0		424	1577
S-0028	19A	0	good	0	0	32	1	0	0	A23403G			22317-22338,22787-22798			S:D614G	1		0	25383	11460	21562	3000	0	good	32	10	0	good	0	15	-5	0	good	0		0	good	0		425	31
S-0029	19A	0	good	0	0	34	2	0	0	C22858T,A23403G			22317-22338,22787-22798,23818-23820			S:D614G	1		0	25383	11456	21562	3000	0	good	34	10	0	good	0	15	-4	0	good	1		0	good	0		429	31
S-0030	19A	0	good	0	0	12	3	0	0	G22021T,T22702C,A23403G			22326-22338			S:M153I,S:D614G	2		0	25383	11452	21562	3000	0	good	12	10	0	good	0	15	-3	0	good	2		0	good	0		490	31
S-0031	19A	0	good	0	0	10	2	0	0	A23403G,T25245C			22788-22798			S:D614G,S:V1228A	2		0	25383	11456	21562	3000	0	good	10	10	0	good	0	15	-4	0	good	1		0	good	0		491	31
S-0032	20B	0	good	0	0	24	6	0	0	G21724A,C21846T,C22993T,A23403G,G23624T,C25156T			22325-22338,22787-22798			S:T95I,S:D614G,S:A688S	3		0	25383	11440	21562	3000	0	good	24	10	0	good	0	15	-1	0	good	4		0	good	0		492	1319
S-0033	20A	0	good	0	0	11	3	0	0	A23403G,G23611T,G24872T			22787-22798			S:D614G,S:V1104L	2		0	25383	11452	21562	3000	0	good	11	10	0	good	0	15	-4	0	good	1		0	good	0		493	991
S-0034	19A	0	good	0	0	0	3	0	0	T22917G,A23403G,G24751T						S:L452R,S:D614G,S:L1063F	3		0	25383	11452	21562	3000	0	good	0	10	0	good	0	15	-3	0	good	2		0	good	0		494	31
S-0035	19A	0	good	0	0	150	1	0	0	A23403G			22317-22449,22788-22798,25302-25310			S:D614G	1		0	25383	11460	21562	3000	0	good	150	10	0	good	0	15	-5	0	good	0		0	good	0		495	31
S-0036	19A	51.308	mediocre	0	0	2234	0	0	0				21563-21768,21909-21992,22295-22547,22768-22784,22817-22828,23183-23552,23693-24826,24898-24926,24956-25009,25301-25385				0		0	25383	11464	21562	3000	71.6296	mediocre	2234	10	0	good	0	15	-5	0	good	0		0	good	0		727	0
S-0037	20E (EU1)	0	good	0	0	34	2	0	0	C22227T,A23403G			22317-22338,22787-22798,23818-23820			S:A222V,S:D614G	2		0	25383	11456	21562	3000	0	good	34	10	0	good	0	15	-5	0	good	0		0	good	0		729	542
S-0038	19A	0	good	0	0	34	2	0	0	A23403G,T25245C			22317-22338,22787-22798,23818-23820			S:D614G,S:V1228A	2		0	25383	11456	21562	3000	0	good	34	10	0	good	0	15	-4	0	good	1		0	good	0		732	31
S-0039	19A	0	good	0	0	31	1	0	0	A23403G			22317-22338,22788-22798			S:D614G	1		0	25383	11460	21562	3000	0	good	31	10	0	good	0	15	-5	0	good	0		0	good	0		733	31
S-0040	19A	1.05252	good	0	0	577	2	0	0	T22917G,G24751T			22317-22338,23215-23474,23818-24106,25301-25310			S:L452R,S:L1063F	2		0	25383	11456	21562	3000	10.2593	good	577	10	0	good	0	15	-3	0	good	2		0	good	0		736	0
S-0041	19A	5.48697e-05	good	0	0	302	1	0	0	G22141T			22317-22338,22787-22798,23215-23474,23818-23820,25301-25310				0		0	25383	11460	21562	3000	0.0740741	good	302	10	0	good	0	15	-4	0	good	1		0	good	0		737	0
S-0042	20A	0	good	0	0	33	2	0	0	G22992A,A23403G			22317-22338,22788-22798,23818-23820			S:S477N,S:D614G	2		0	25383	11456	21562	3000	0	good	33	10	0	good	0	15	-5	0	good	0		0	good	0		738	772
S-0043	19A	0	good	0	0	10	3	0	0	T22917G,A23403G,G24751T			22788-22798			S:L452R,S:D614G,S:L1063F	3		0	25383	11452	21562	3000	0	good	10	10	0	good	0	15	-3	0	good	2		0	good	0		739	31
S-0044	19A	0	good	0	0	27	1	0	0	A23403G			22320-22335,22787-22798,23819			S:D614G	1		0	25383	11460	21562	3000	0	good	27	10	0	good	0	15	-5	0	good	0		0	good	0		740	31
S-0045	20B	9.3138	good	0	0	1124	2	0	0	C21846T,C22624T			22295-22547,23215-23474,23818-24422,25301-25310			S:T95I	1		0	25383	11456	21562	3000	30.5185	mediocre	1124	10	0	good	0	15	-4	0	good	1		0	good	0		743	1319
S-0046	19A	0	good	0	0	249	3	0	0	A23403G,A24129G,G24169T			22317-22338,23819,23891-24109,25301-25310			S:D614G,S:N856S,S:M869I	3		0	25383	11452	21562	3000	0	good	249	10	0	good	0	15	-3	0	good	2		0	good	0		746	31
S-0047	19A	0	good	0	0	41	3	0	0	T22917G,A23403G,G24751T			22317-22338,22787-22798,23819,25301-25309			S:L452R,S:D614G,S:L1063F	3		0	25383	11452	21562	3000	0	good	41	10	0	good	0	15	-3	0	good	2		0	good	0		747	31
S-0048	19A	0	good	0	0	0	3	0	0	G22205A,A23403G,C24378T						S:D215N,S:D614G,S:S939F	3		0	25383	11452	21562	3000	0	good	0	10	0	good	0	15	-3	0	good	2		0	good	0		748	31
S-0049	19A	0	good	0	0	24	2	0	0	A23403G,T25245C			22325-22338,22787-22798			S:D614G,S:V1228A	2		0	25383	11456	21562	3000	0	good	24	10	0	good	0	15	-4	0	good	1		0	good	0		749	31
S-0050	20E (EU1)	0	good	0	0	32	2	0	0	C22227T,A23403G			22317-22338,22788-22798,23819			S:A222V,S:D614G	2		0	25383	11456	21562	3000	0	good	32	10	0	good	0	15	-5	0	good	0		0	good	0		752	542
S-0051	19A	0	good	0	0	33	1	0	0	A23403G			22317-22338,22788-22798,23818-23820			S:D614G	1		0	25383	11460	21562	3000	0	good	33	10	0	good	0	15	-5	0	good	0		0	good	0		756	31
S-0052	19A	0	good	0	0	10	2	0	0	A23403G,C23604A			22788-22798			S:D614G,S:P681H	2		0	25383	11456	21562	3000	0	good	10	10	0	good	0	15	-4	0	good	1		0	good	0		757	31
S-0053	19A	25.4838	good	0	0	1663	0	0	0				22317-22547,23213-23474,23818-24539,24642-25009,25301-25385				0		0	25383	11464	21562	3000	50.4815	mediocre	1663	10	0	good	0	15	-5	0	good	0		0	good	0		760	0
S-0054	20B	0	good	0	0	21	3	0	0	G22225T,G23120T,A23403G			22318-22338,23819			S:A520S,S:D614G	2		0	25383	11452	21562	3000	0	good	21	10	0	good	0	15	-4	0	good	1		0	good	0		762	1425
S-0055	19A	0	good	0	0	26	1	0	0	A23403G			22320-22335,22787-22798			S:D614G	1		0	25383	11460	21562	3000	0	good	26	10	0	good	0	15	-5	0	good	0		0	good	0		763	31
S-0056	19A	0	good	0	0	186	0	0	0				22317-22338,22792-22798,23215-23272,23373-23473,23818-23820				0		0	25383	11464	21562	3000	0	good	186	10	0	good	0	15	-5	0	good	0		0	good	0		770	0
S-0057	20E (EU1)	0	good	0	0	132	1	0	0	C22227T			22317-22338,22788-22798,23373-23473,23818			S:A222V	1		0	25383	11460	21562	3000	0	good	132	10	0	good	0	15	-5	0	good	0		0	good	0		771	542
S-0058	20E (EU1)	0.0265569	good	0	0	344	2	0	0	C22227T,A23403G			22325-22449,22787-22798,23900-24109			S:A222V,S:D614G	2		0	25383	11456	21562	3000	1.62963	good	344	10	0	good	0	15	-5	0	good	0		0	good	0		773	542
S-0059	19A	0.108656	good	0	0	389	0	0	0				22358-22419,23213-23272,23373-23473,23900-23938,23987-24109,25301-25310				0		0	25383	11464	21562	3000	3.2963	good	389	10	0	good	0	15	-5	0	good	0		0	good	0		774	0
S-0060	20A	0	good	0	0	33	2	0	0	C21855T,A23403G			22317-22338,22788-22798,23818-23820			S:S98F,S:D614G	2		0	25383	11456	21562	3000	0	good	33	10	0	good	0	15	-5	0	good	0		0	good	0		775	362
S-0061	20B	0	good	0	0	95	2	0	0	A23403G,G24872T			22317-22400,22787-22798,23819			S:D614G,S:V1104L	2		0	25383	11456	21562	3000	0	good	95	10	0	good	0	15	-5	0	good	0		0	good	0		776	1728
S-0062	19A	0	good	0	0	32	2	0	0	A23403G,C23604A			22317-22338,22787-22798			S:D614G,S:P681H	2		0	25383	11456	21562	3000	0	good	32	10	0	good	0	15	-4	0	good	1		0	good	0		778	31
S-0063	20E (EU1)	0	good	0	0	11	2	0	0	C22227T,A23403G			22787-22798			S:A222V,S:D614G	2		0	25383	11456	21562	3000	0	good	11	10	0	good	0	15	-5	0	good	0		0	good	0		780	542
S-0064	19A	0	good	0	0	22	2	0	0	A23403G,C23604A			22317-22338,23819			S:D614G,S:P681H	2		0	25383	11456	21562	3000	0	good	22	10	0	good	0	15	-4	0	good	1		0	good	0		781	31
S-0065	19A	0	good	0	0	18	3	0	0	A23125T,G23149A,A23403G			22320-22338			S:D614G	1		0	25383	11452	21562	3000	0	good	18	10	0	good	0	15	-3	0	good	2		0	good	0		782	31
S-0066	19A	0	good	0	0	22	1	0	0	A23403G			22317-22338,23819			S:D614G	1		0	25383	11460	21562	3000	0	good	22	10	0	good	0	15	-5	0	good	0		0	good	0		783	31
S-0067	20B	0	good	0	0	33	3	0	0	A23403G,C23758T,G24620T			22317-22338,22788-22798,23818-23820			S:D614G,S:A1020S	2		0	25383	11452	21562	3000	0	good	33	10	0	good	0	15	-4	0	good	1		0	good	0		784	1247
S-0068	19A	1.54864	good	0	0	636	0	0	0				22295-22547,22556-22566,22768-22784,23215-23272,23373-23474,23818-23820,23900-23992,24760-24826,24948-24979,25301-25310				0		0	25383	11464	21562	3000	12.4444	good	636	10	0	good	0	15	-5	0	good	0		0	good	0		785	0
S-0069	19A	0	good	0	0	17	1	0	0	A23403G			22320-22335,23818-23820			S:D614G	1		0	25383	11460	21562	3000	0	good	17	10	0	good	0	15	-5	0	good	0		0	good	0		786	31
S-0070	20B	0	good	0	0	0	2	0	0	G23126T,A23403G						S:A522S,S:D614G	2		0	25383	11456	21562	3000	0	good	0	10	0	good	0	15	-5	0	good	0		0	good	0		1072	1581
S-0071	20B	0	good	0	0	0	3	0	0	G23285T,A23403G,C23604A						S:A575S,S:D614G,S:P681H	3		0	25383	11452	21562	3000	0	good	0	10	0	good	0	15	-4	0	good	1		0	good	0		1093	1472
S-0072	19A	0	good	0	0	0	3	0	0	T22917G,A23403G,G24751T						S:L452R,S:D614G,S:L1063F	3		0	25383	11452	21562	3000	0	good	0	10	0	good	0	15	-3	0	good	2		0	good	0		1094	31
S-0073	19A	0	good	0	0	249	3	0	0	G21761T,G21848C,A23403G			22317-22338,22787-22798,23900-24109,25302-25310			S:A67S,S:E96Q,S:D614G	3		0	25383	11452	21562	3000	0	good	249	10	0	good	0	15	-3	0	good	2		0	good	0		1095	31
S-0074	20B	0	good	0	0	32	2	0	0	A23403G,G24872T			22317-22338,22788-22798,23819			S:D614G,S:V1104L	2		0	25383	11456	21562	3000	0	good	32	10	0	good	0	15	-5	0	good	0		0	good	0		1096	1728
S-0075	20B	0.0944993	good	0	0	383	3	0	0	G21724A,C21846T,G23624T			22317-22338,23215-23474,23818-23820,24330-24422,25301-25310			S:T95I,S:A688S	2		0	25383	11452	21562	3000	3.07407	good	383	10	0	good	0	15	-3	0	good	2		0	good	0		1099	1319
S-0076	20B	0	good	0	0	0	3	0	0	C21846T,C22624T,A23403G						S:T95I,S:D614G	2		0	25383	11452	21562	3000	0	good	0	10	0	good	0	15	-4	0	good	1		0	good	0		1100	1319
S-0077	19A	0	good	0	0	0	1	0	0	A23403G						S:D614G	1		0	25383	11460	21562	3000	0	good	0	10	0	good	0	15	-5	0	good	0		0	good	0		1101	31
S-0078	19A	7.43067	good	0	0	1036	0	0	0				22317-22566,22768-22784,23215-23272,23373-23474,23818-24422,25301-25310				0		0	25383	11464	21562	3000	27.2593	good	1036	10	0	good	0	15	-5	0	good	0		0	good	0		1102	0
S-0079	20B	0	good	0	0	2	3	0	0	G21641T,A23403G,C23604A			23818-23820			S:A27S,S:D614G,S:P681H	3		0	25383	11452	21562	3000	0	good	2	10	0	good	0	15	-5	0	good	0		0	good	0		1103	1577
S-0080	19A	0	good	0	0	43	2	0	0	G21641T,A23403G			22317-22338,22787-22798,23818-23820,25301-25310			S:A27S,S:D614G	2		0	25383	11456	21562	3000	0	good	43	10	0	good	0	15	-4	0	good	1		0	good	0		1104	31
S-0081	19A	84.5719	mediocre	0	0	2783	0	0	0				21609-21788,21909-21928,21958-21992,22009-22548,22559-22566,22768-22784,22817-22829,23185-23597,23694-25101,25227-25385				0		0	25383	11464	21562	3000	91.963	mediocre	2783	10	0	good	0	15	-5	0	good	0		0	good	0		1105	0
S-0082	20B	0	good	0	0	34	3	0	0	G23285T,A23403G,C23604A			22317-22338,22787-22798,23818-23820			S:A575S,S:D614G,S:P681H	3		0	25383	11452	21562	3000	0	good	34	10	0	good	0	15	-4	0	good	1		0	good	0		1107	1472
S-0083	19A	9.15623	good	0	0	1117	2	0	0	T22917G,G24751T			22317-22547,22768-22783,23215-23474,23818-24422,25301-25310			S:L452R,S:L1063F	2		0	25383	11456	21562	3000	30.2593	mediocre	1117	10	0	good	0	15	-3	0	good	2		0	good	0		1108	0
S-0084	19A	2.45444	good	0	0	723	2	0	0	G21761T,G21848C			22317-22547,22559-22784,23215-23474,23818-23820,25301-25308			S:A67S,S:E96Q	2		0	25383	11456	21562	3000	15.6667	good	723	10	0	good	0	15	-3	0	good	2		0	good	0		1110	0
S-0085	20B	0	good	0	0	34	3	0	0	C22295A,G23222C,A23403G			22317-22338,22787-22798,23818-23820			S:H245N,S:E554Q,S:D614G	3		0	25383	11452	21562	3000	0	good	34	10	0	good	0	15	-4	0	good	1		0	good	0		1111	1573
S-0086	19A	13.1205	good	0	0	1278	2	0	0	C21639A,T25233C			22325-22798,23215-23474,23818-24106,24760-25009,25301-25310			S:P26H,S:L1224S	2		0	25383	11456	21562	3000	36.2222	mediocre	1278	10	0	good	0	15	-3	0	good	2		0	good	0		1112	0
S-0087	20B	0.142716	good	0	0	402	4	0	0	G21724A,C21846T,G23624T,C24418A			22317-22449,23215-23474,23818-23820,25301-25310			S:T95I,S:A688S	2		0	25383	11448	21562	3000	3.77778	good	402	10	0	good	0	15	-2	0	good	3		0	good	0		1113	1319
S-0088	19A	23.4686	good	0	0	1608	2	0	0	T23654C,C23655T			22295-22655,22767-22934,23049-23474,23818-24146,24327-24422,24760-24979,25004-25009,25301-25310			S:S698L	1		0	25383	11456	21562	3000	48.4444	mediocre	1608	10	0	good	0	15	-3	0	good	2		0	good	0		1114	0
S-0089	19A	0	good	0	0	41	1	0	0	A23403G			22317-22338,22789-22798,23818-23820,25301-25310			S:D614G	1		0	25383	11460	21562	3000	0	good	41	10	0	good	0	15	-5	0	good	0		0	good	0		1115	31
S-0090	19A	0.265034	good	0	0	439	3	0	0	C21648T,T23005A,A23403G			22317-22449,22787-22798,23819-24106,25301-25310			S:T29I,S:N481K,S:D614G	3		0	25383	11452	21562	3000	5.14815	good	439	10	0	good	0	15	-3	0	good	2		0	good	0		1116	31
S-0091	20B	0	good	9	0	7	8	0	0	C21575T,A23063T,C23271A,A23403G,C23604A,C23709T,T24506G,G24914C	21766-21772,21994-21997		25302-25309			S:L5F,S:N501Y,S:A570D,S:D614G,S:P681H,S:T716I,S:S982A,S:D1118H	8	S:H69-,S:V70-,S:Y144-	3	25383	11397	21562	3000	0	good	7	10	0	good	0	15	-3	0	good	2		0	good	0		2	1854
S-0092	20B	0	good	9	0	34	8	0	0	C21575T,A23063T,C23271A,A23403G,C23604A,C23709T,T24506G,G24914C	21766-21772,21994-21997		22317-22338,22787-22798,23818-23820			S:L5F,S:N501Y,S:A570D,S:D614G,S:P681H,S:T716I,S:S982A,S:D1118H	8	S:H69-,S:V70-,S:Y144-	3	25383	11397	21562	3000	0	good	34	10	0	good	0	15	-3	0	good	2		0	good	0		7	1854
S-0093	20B	0	good	9	0	0	8	0	0	C21575T,A23063T,C23271A,A23403G,C23604A,C23709T,T24506G,G24914C	21766-21772,21994-21997					S:L5F,S:N501Y,S:A570D,S:D614G,S:P681H,S:T716I,S:S982A,S:D1118H	8	S:H69-,S:V70-,S:Y144-	3	25383	11397	21562	3000	0	good	0	10	0	good	0	15	-3	0	good	2		0	good	0		8	1854
S-0094	20B	0	good	9	0	127	8	0	0	C21575T,A23063T,C23271A,A23403G,C23604A,C23709T,T24506G,G24914C	21766-21772,21994-21997		22317-22401,22787-22828,23818-23820			S:L5F,S:N501Y,S:A570D,S:D614G,S:P681H,S:T716I,S:S982A,S:D1118H	8	S:H69-,S:V70-,S:Y144-	3	25383	11397	21562	3000	0	good	127	10	0	good	0	15	-3	0	good	2		0	good	0		10	1854
S-0095	20B	0	good	9	0	44	8	0	0	C21575T,A23063T,C23271A,A23403G,C23604A,C23709T,T24506G,G24914C	21766-21772,21994-21997		22317-22338,22787-22799,23818-23820,25301-25310			S:L5F,S:N501Y,S:A570D,S:D614G,S:P681H,S:T716I,S:S982A,S:D1118H	8	S:H69-,S:V70-,S:Y144-	3	25383	11397	21562	3000	0	good	44	10	0	good	0	15	-3	0	good	2		0	good	0		14	1854
S-0096	20B	0	good	9	0	13	8	0	0	C21575T,A23063T,C23271A,A23403G,C23604A,C23709T,T24506G,G24914C	21766-21772,21994-21997		22787-22798,23818-23820			S:L5F,S:N501Y,S:A570D,S:D614G,S:P681H,S:T716I,S:S982A,S:D1118H	8	S:H69-,S:V70-,S:Y144-	3	25383	11397	21562	3000	0	good	13	10	0	good	0	15	-3	0	good	2		0	good	0		25	1854
S-0097	20B	6.15775	good	0	0	970	3	0	0	A23403G,C24748T,G25785T			20563-21108,22788-22792,23819,25965-26385			ORF3a:W131C,S:D614G	2		0	26383	17452	20562	3000	24.8148	good	970	10	0	good	0	15	-4	0	good	1		0	good	0		57	1567
S-0098	20B	6.06619	good	0	0	965	3	0	0	A23403G,C24378T,G25785T			20563-21106,23818-23820,25965-26385			ORF3a:W131C,S:D614G,S:S939F	3		0	26383	17452	20562	3000	24.6296	good	965	10	0	good	0	15	-4	0	good	1		0	good	0		58	1567
S-0099	20B	0	good	0	0	105	3	0	0	G21724A,G21850T,A23403G			22317-22401,22817-22828,23818-23820,25302-25310			S:E96D,S:D614G	2		0	25383	11452	21562	3000	0	good	105	10	0	good	0	15	-4	0	good	1		0	good	0		389	1432
S-0100	19A	24.3378	good	0	0	1632	1	0	0	A23063T			22296-22338,22621-22829,23185-24217,24330-24422,24760-25009,25301-25310			S:N501Y	1		0	25383	11460	21562	3000	49.3333	mediocre	1632	10	0	good	0	15	-4	0	good	1		0	good	0		390	0
S-0101	19A	0	good	0	0	231	2	0	0	T23005A,A23403G			22317-22338,22817-22828,23818-23820,23891-24079,25301-25310			S:N481K,S:D614G	2		0	25383	11456	21562	3000	0	good	231	10	0	good	0	15	-4	0	good	1		0	good	0		391	31
S-0102	19A	5.70679	good	0	0	945	0	0	0				21563-21689,22317-22547,22768-22784,22787-22799,23213-23474,23818-24109,25301-25310				0		0	25383	11464	21562	3000	23.8889	good	945	10	0	good	0	15	-5	0	good	0		0	good	0		393	0
S-0103	20C	43.2672	mediocre	0	0	2076	2	0	0	T22917G,G24751T			21563-21992,22009-22075,22212-22449,23215-24422,24760-24827,24948-25009,25301-25310			S:L452R,S:L1063F	2		0	25383	11456	21562	3000	65.7778	mediocre	2076	10	0	good	0	15	-4	0	good	1		0	good	0		726	878
S-0104	19A	0	good	0	0	206	5	0	0	T21760C,C22000T,A23403G,C23854T,C24370T			22317-22325,23818-23820,23891-24079,24101-24109			S:D614G	1		0	25383	11444	21562	3000	0	good	206	10	0	good	0	15	-1	0	good	4		0	good	0		1813	31
S-0105	20A	0	good	0	0	38	3	0	0	A23403G,G23438T,C25096T			22317-22338,22787-22798,23818-23820,25302-25306			S:D614G,S:A626S	2		0	25383	11452	21562	3000	0	good	38	10	0	good	0	15	-4	0	good	1		0	good	0		1827	259
S-0106	20B	0	good	9	0	0	9	0	0	C21575T,A23063T,A23233G,C23271A,A23403G,C23604A,C23709T,T24506G,G24914C	21766-21772,21994-21997					S:L5F,S:N501Y,S:A570D,S:D614G,S:P681H,S:T716I,S:S982A,S:D1118H	8	S:H69-,S:V70-,S:Y144-	3	25383	11393	21562	3000	0	good	0	10	0	good	0	15	-2	0	good	3		0	good	0		1972	1854
S-0107	20B	0	good	9	0	180	9	0	0	C21575T,A23063T,A23233G,C23271A,A23403G,C23604A,C23709T,T24506G,G24914C	21766-21772,21994-21997		22317-22449,23818-23820,24790-24826,24955,25301-25310			S:L5F,S:N501Y,S:A570D,S:D614G,S:P681H,S:T716I,S:S982A,S:D1118H	8	S:H69-,S:V70-,S:Y144-	3	25383	11393	21562	3000	0	good	180	10	0	good	0	15	-2	0	good	3		0	good	0		1973	1854
S-0108	20C	0	good	0	0	0	4	0	0	C21575T,A22255T,G22349T,A23403G						S:L5F,S:A263S,S:D614G	3		0	25383	11448	21562	3000	0	good	0	10	0	good	0	15	-3	0	good	2		0	good	0		2422	803
S-0109	20C	0.927298	good	0	0	560	3	0	0	C21575T,A22255T,A23403G			22317-22449,22817-22825,23818-23820,23900-24109,24330-24393,24790-24926,24955,25301-25310			S:L5F,S:D614G	2		0	25383	11452	21562	3000	9.62963	good	560	10	0	good	0	15	-4	0	good	1		0	good	0		2423	803
S-0110	20C	0	good	0	0	20	4	0	0	C21575T,A22255T,G22349T,A23403G			22788-22798,23818-23820,25301-25309			S:L5F,S:A263S,S:D614G	3		0	25383	11448	21562	3000	0	good	20	10	0	good	0	15	-3	0	good	2		0	good	0		2424	803
S-0111	20B	0	good	9	0	23	8	0	0	C21575T,A23063T,C23271A,A23403G,C23604A,C23709T,T24506G,G24914C	21766-21772,21994-21997		22317-22338,23818-23820			S:L5F,S:N501Y,S:A570D,S:D614G,S:P681H,S:T716I,S:S982A,S:D1118H	8	S:H69-,S:V70-,S:Y144-	3	25383	11397	21562	3000	0	good	23	10	0	good	0	15	-3	0	good	2		0	good	0		2425	1854
S-0112	20B	0	good	9	0	0	9	0	0	C21575T,G22927T,A23063T,C23271A,A23403G,C23604A,C23709T,T24506G,G24914C	21766-21772,21994-21997					S:L5F,S:L455F,S:N501Y,S:A570D,S:D614G,S:P681H,S:T716I,S:S982A,S:D1118H	9	S:H69-,S:V70-,S:Y144-	3	25383	11393	21562	3000	0	good	0	10	0	good	0	15	-2	0	good	3		0	good	0		2426	1854
S-0113	20B	0	good	0	0	13	5	0	0	G21724A,C21846T,A23403G,G23624T,A23901T			22787-22798,23818-23820			S:T95I,S:D614G,S:A688S,S:E780V	4		0	25383	11444	21562	3000	0	good	13	10	0	good	0	15	-2	0	good	3		0	good	0		2427	1319
S-0114	20A	0	good	0	0	27	6	0	0	C21812T,C23086T,G23120T,A23403G,G23587C,T24076C			22324-22338,22787-22798,23818-23820			S:A520S,S:D614G,S:Q675H	3		0	25383	11440	21562	3000	0	good	27	10	0	good	0	15	-1	0	good	4		0	good	0		2428	474
S-0115	20B	0	good	9	0	0	8	0	0	A23063T,C23271A,A23403G,C23604A,C23709T,C23854T,T24506G,G24914C	21766-21772,21994-21997					S:N501Y,S:A570D,S:D614G,S:P681H,S:T716I,S:S982A,S:D1118H	7	S:H69-,S:V70-,S:Y144-	3	25383	11397	21562	3000	0	good	0	10	0	good	0	15	-2	0	good	3		0	good	0		2429	1853
S-0116	19A	17.3902	good	0	0	1288	1	2	0	A23403G			21608-21689,21765-21771,22295-22784,22817-22829,23493-23597,23694-23790,23813-23918,24041-24109,24140-24422,24790-24826,25301-25310	W:21581,S:24914		S:D614G	1		0	25383	11460	21562	3000	36.5926	mediocre	1288	10	20	good	2	15	-5	0	good	0		0	good	0		2430	31
S-0117	20A	0	good	0	0	2	6	0	0	A22135G,C22879A,A23403G,G23587T,C23625T,T24799C			23818-23820			S:N439K,S:D614G,S:Q675H,S:A688V	4		0	25383	11440	21562	3000	0	good	2	10	0	good	0	15	-1	0	good	4		0	good	0		2431	487
S-0118	20B	0	good	9	0	0	8	0	0	A23063T,C23271A,A23403G,C23604A,C23709T,C24418T,T24506G,G24914C	21766-21772,21994-21997					S:N501Y,S:A570D,S:D614G,S:P681H,S:T716I,S:S982A,S:D1118H	7	S:H69-,S:V70-,S:Y144-	3	25383	11397	21562	3000	0	good	0	10	0	good	0	15	-2	0	good	3		0	good	0		2432	1853
S-0119	19A	0	good	0	0	2	1	0	0	A23403G			23818-23820			S:D614G	1		0	25383	11460	21562	3000	0	good	2	10	0	good	0	15	-5	0	good	0		0	good	0		2433	31
S-0120	19A	0	good	0	0	25	1	0	0	A23403G			22325-22338,22788-22798,23818-23820			S:D614G	1		0	25383	11460	21562	3000	0	good	25	10	0	good	0	15	-5	0	good	0		0	good	0		2434	31
S-0121	19A	0	good	0	0	13	3	0	0	A23403G,C23604A,T24733C			22787-22798,23818-23820			S:D614G,S:P681H	2		0	25383	11452	21562	3000	0	good	13	10	0	good	0	15	-3	0	good	2		0	good	0		2435	31
S-0122	20B	0.00725652	good	9	0	323	7	0	0	A23063T,C23271A,A23403G,C23604A,C23709T,T24506G,G24914C	21766-21772,21994-21997		22317-22338,22787-22798,23818-24109			S:N501Y,S:A570D,S:D614G,S:P681H,S:T716I,S:S982A,S:D1118H	7	S:H69-,S:V70-,S:Y144-	3	25383	11401	21562	3000	0.851852	good	323	10	0	good	0	15	-3	0	good	2		0	good	0		2436	1853
S-0123	20B	0	good	9	0	27	7	0	0	A23063T,C23271A,A23403G,C23604A,C23709T,T24506G,G24914C	21766-21772,21994-21997		22317-22338,23818-23820,25306-25310			S:N501Y,S:A570D,S:D614G,S:P681H,S:T716I,S:S982A,S:D1118H	7	S:H69-,S:V70-,S:Y144-	3	25383	11401	21562	3000	0	good	27	10	0	good	0	15	-3	0	good	2		0	good	0		2437	1853
S-0124	20B	0	good	9	0	21	8	0	0	A23063T,C23271A,A23403G,C23604A,C23709T,T24506G,G24914C,C24919T	21766-21772,21994-21997		22317-22338			S:N501Y,S:A570D,S:D614G,S:P681H,S:T716I,S:S982A,S:D1118H	7	S:H69-,S:V70-,S:Y144-	3	25383	11397	21562	3000	0	good	21	10	0	good	0	15	-2	0	good	3		0	good	0		2438	1853
S-0125	20B	0	good	9	0	0	8	0	0	C21575T,A23063T,C23271A,A23403G,C23604A,C23709T,T24506G,G24914C	21766-21772,21994-21997					S:L5F,S:N501Y,S:A570D,S:D614G,S:P681H,S:T716I,S:S982A,S:D1118H	8	S:H69-,S:V70-,S:Y144-	3	25383	11397	21562	3000	0	good	0	10	0	good	0	15	-3	0	good	2		0	good	0		2439	1854
S-0126	19A	0	good	0	0	23	1	0	0	A23403G			22317-22338,23818-23820			S:D614G	1		0	25383	11460	21562	3000	0	good	23	10	0	good	0	15	-5	0	good	0		0	good	0		2440	31
S-0127	19A	0	good	0	0	11	1	0	0	A23403G			22787-22798			S:D614G	1		0	25383	11460	21562	3000	0	good	11	10	0	good	0	15	-5	0	good	0		0	good	0		2441	31
S-0128	20B	0	good	0	0	40	2	0	0	C21846T,A23403G			22317-22338,22787-22798,25301-25309			S:T95I,S:D614G	2		0	25383	11456	21562	3000	0	good	40	10	0	good	0	15	-5	0	good	0		0	good	0		2442	1319
S-0129	20B	0	good	9	0	33	7	0	0	A23063T,C23271A,A23403G,C23604A,C23709T,T24506G,G24914C	21766-21772,21994-21997		22325-22338,22788-22798,23818-23820,25302-25310			S:N501Y,S:A570D,S:D614G,S:P681H,S:T716I,S:S982A,S:D1118H	7	S:H69-,S:V70-,S:Y144-	3	25383	11401	21562	3000	0	good	33	10	0	good	0	15	-3	0	good	2		0	good	0		2443	1853
S-0130	20B	0	good	9	0	1	9	0	0	C21575T,A22834G,A23063T,C23271A,A23403G,C23604A,C23709T,T24506G,G24914T	21766-21772,21994-21997		23819			S:L5F,S:N501Y,S:A570D,S:D614G,S:P681H,S:T716I,S:S982A,S:D1118Y	8	S:H69-,S:V70-,S:Y144-	3	25383	11393	21562	3000	0	good	1	10	0	good	0	15	-1	0	good	4		0	good	0		2444	1854
S-0131	20B	0	good	9	0	11	8	0	0	C21575T,A23063T,C23271A,A23403G,C23604A,C23709T,T24506G,G24914C	21766-21772,21994-21997		22787-22798			S:L5F,S:N501Y,S:A570D,S:D614G,S:P681H,S:T716I,S:S982A,S:D1118H	8	S:H69-,S:V70-,S:Y144-	3	25383	11397	21562	3000	0	good	11	10	0	good	0	15	-3	0	good	2		0	good	0		2445	1854
S-0132	19A	0	good	0	0	0	1	0	0	A23403G						S:D614G	1		0	25383	11460	21562	3000	0	good	0	10	0	good	0	15	-5	0	good	0		0	good	0		2446	31
S-0133	19A	0.713086	good	0	0	528	3	0	0	G21776A,A23403G,A24997G			22317-22338,23818-24224,24330-24422,25301-25310			S:G72R,S:D614G	2		0	25383	11452	21562	3000	8.44444	good	528	10	0	good	0	15	-3	0	good	2		0	good	0		2447	31
S-0134	20B	0.0527298	good	9	0	362	8	0	0	C21575T,A23063T,C23271A,A23403G,C23604A,C23709T,T24506G,G24914C	21766-21772,21994-21997		22317-22338,22350-22400,23818-24109			S:L5F,S:N501Y,S:A570D,S:D614G,S:P681H,S:T716I,S:S982A,S:D1118H	8	S:H69-,S:V70-,S:Y144-	3	25383	11397	21562	3000	2.2963	good	362	10	0	good	0	15	-3	0	good	2		0	good	0		2448	1854
S-0135	20B	0	good	9	0	40	8	0	0	C21575T,A23063T,C23271A,A23403G,C23604A,C23709T,T24506G,G24914C	21766-21772,21994-21997		22317-22338,22787-22798,23819,25302-25309			S:L5F,S:N501Y,S:A570D,S:D614G,S:P681H,S:T716I,S:S982A,S:D1118H	8	S:H69-,S:V70-,S:Y144-	3	25383	11397	21562	3000	0	good	40	10	0	good	0	15	-3	0	good	2		0	good	0		2449	1854
S-0136	20A	0	good	4	0	35	6	0	0	A21801C,A22206G,G23012A,A23063T,A23403G,C23664T	22289-22293		22317-22338,22787-22799,23818-23820			S:D80A,S:D215G,S:L244X,S:E484K,S:N501Y,S:D614G,S:A701V	7	S:A243-	1	25383	11424	21562	3000	0	good	35	10	0	good	0	15	-2	0	good	3		0	good	0		2450	323
S-0137	20B	0	good	9	0	21	8	0	0	C21575T,A23063T,C23271A,A23403G,C23604A,C23709T,T24506G,G24914C	21766-21772,21994-21997		22788-22798,23818-23820,25301-25310			S:L5F,S:N501Y,S:A570D,S:D614G,S:P681H,S:T716I,S:S982A,S:D1118H	8	S:H69-,S:V70-,S:Y144-	3	25383	11397	21562	3000	0	good	21	10	0	good	0	15	-3	0	good	2		0	good	0		2451	1854
S-0138	19A	5.03753	good	0	0	906	2	0	0	C23271A,A23403G			22295-22547,22817-22828,23818-24421,24948-24979,25301-25310			S:A570D,S:D614G	2		0	25383	11456	21562	3000	22.4444	good	906	10	0	good	0	15	-4	0	good	1		0	good	0		2452	31
S-0139	19A	0	good	0	0	23	4	0	0	G21776A,A23403G,C24382T,A24997G			22317-22338,23818-23820			S:G72R,S:D614G	2		0	25383	11448	21562	3000	0	good	23	10	0	good	0	15	-2	0	good	3		0	good	0		2453	31
S-0140	20B	0	good	0	0	0	2	0	0	C21846T,A23403G						S:T95I,S:D614G	2		0	25383	11456	21562	3000	0	good	0	10	0	good	0	15	-5	0	good	0		0	good	0		2454	1319
S-0141	20A	0	good	6	0	21	6	0	0	C22444T,C22879A,A23403G,G23621A,G24751T,T24910C	21766-21772		22317-22338			S:N439K,S:D614G,S:V687I,S:L1063F	4	S:H69-,S:V70-	2	25383	11418	21562	3000	0	good	21	10	0	good	0	15	-1	0	good	4		0	good	0		2455	502
S-0142	20B	0	good	0	0	0	6	0	0	T21760C,C22000T,A23403G,C23557T,C24370T,G24872T						S:D614G,S:V1104L	2		0	25383	11440	21562	3000	0	good	0	10	0	good	0	15	-1	0	good	4		0	good	0		2456	1728
S-0143	20A	0	good	4	0	12	6	0	0	A21801C,A22206G,G23012A,A23063T,A23403G,C23664T	22289-22293		22787-22798,23819			S:D80A,S:D215G,S:L244X,S:E484K,S:N501Y,S:D614G,S:A701V	7	S:A243-	1	25383	11424	21562	3000	0	good	12	10	0	good	0	15	-2	0	good	3		0	good	0		2457	323
S-0144	19A	0	good	0	0	21	1	0	0	A23403G			22317-22338			S:D614G	1		0	25383	11460	21562	3000	0	good	21	10	0	good	0	15	-5	0	good	0		0	good	0		2458	31
S-0145	19A	0.0131824	good	0	0	331	1	0	0	A23403G			22317-22338,22787-22797,23818-24109,25301-25310			S:D614G	1		0	25383	11460	21562	3000	1.14815	good	331	10	0	good	0	15	-5	0	good	0		0	good	0		2459	31
S-0146	20E (EU1)	5.77779	good	0	0	949	3	0	0	C21614T,C21714T,C22227T			22295-22547,23215-23272,23373-23474,23818-24256,24330-24422,25301-25310			S:L18F,S:T51I,S:A222V	3		0	25383	11452	21562	3000	24.037	good	949	10	0	good	0	15	-5	0	good	0		0	good	0		2460	724
S-0147	20C	0	good	0	0	27	6	0	0	G21600T,C21638T,G22018T,T22917G,A23403G,T24349C			22317-22338,23818-23820,25302-25306			S:S13I,S:P26S,S:W152C,S:L452R,S:D614G	5		0	25383	11440	21562	3000	0	good	27	10	0	good	0	15	-4	0	good	1		0	good	0		2461	878
S-0148	20B	0	good	9	0	31	7	0	0	A23063T,C23271A,A23403G,C23604A,C23709T,T24506G,G24914C	21766-21772,21994-21997		22317-22338,23818-23820,25302-25310			S:N501Y,S:A570D,S:D614G,S:P681H,S:T716I,S:S982A,S:D1118H	7	S:H69-,S:V70-,S:Y144-	3	25383	11401	21562	3000	0	good	31	10	0	good	0	15	-3	0	good	2		0	good	0		2462	1853
S-0149	19A	0	good	0	0	30	1	0	0	A23403G			22317-22338,23818-23820,25302-25309			S:D614G	1		0	25383	11460	21562	3000	0	good	30	10	0	good	0	15	-5	0	good	0		0	good	0		2463	31
S-0150	20B	0	good	0	0	32	2	0	0	C23248T,A23403G			22317-22338,23818-23820,25301-25310			S:D614G	1		0	25383	11456	21562	3000	0	good	32	10	0	good	0	15	-5	0	good	0		0	good	0		2464	1416
S-0151	20C	0	good	0	0	32	5	0	0	G21600T,G22018T,T22917G,A23403G,T24349C			22317-22338,23818-23820,25301-25310			S:S13I,S:W152C,S:L452R,S:D614G	4		0	25383	11444	21562	3000	0	good	32	10	0	good	0	15	-5	0	good	0		0	good	0		2465	878
S-0152	19A	0	good	0	2	143	5	0	0	A21759G,C22088T,T23314C,A23403G,C24181T		22588:TT	22317-22449,23820-23822,25303-25312			S:H66R,S:L176F,S:D614G	3		0	25383	11440	21562	3000	0	good	143	10	0	good	0	15	0	0	good	5		0	good	0		2466	31
S-0153	20B	0	good	0	0	23	3	0	0	A23403G,C23758T,G24620T			22317-22338,23818-23820			S:D614G,S:A1020S	2		0	25383	11452	21562	3000	0	good	23	10	0	good	0	15	-4	0	good	1		0	good	0		2467	1247
S-0154	20B	0	good	9	0	28	9	0	0	C21855T,G21974C,A23063T,C23271A,A23403G,C23604A,C23709T,T24506G,G24914C	21766-21772,21994-21997		22317-22338,23818-23820,25302-25307			S:S98F,S:D138H,S:N501Y,S:A570D,S:D614G,S:P681H,S:T716I,S:S982A,S:D1118H	9	S:H69-,S:V70-,S:Y144-	3	25383	11393	21562	3000	0	good	28	10	0	good	0	15	-1	0	good	4		0	good	0		2468	1853
S-0155	19A	0	good	0	0	32	1	0	0	A23403G			22317-22338,23818-23820,25301-25310			S:D614G	1		0	25383	11460	21562	3000	0	good	32	10	0	good	0	15	-5	0	good	0		0	good	0		2469	31
S-0156	20B	0	good	9	0	10	7	0	0	A23063T,C23271A,A23403G,C23604A,C23709T,T24506G,G24914C	21766-21772,21994-21997		22788-22798			S:N501Y,S:A570D,S:D614G,S:P681H,S:T716I,S:S982A,S:D1118H	7	S:H69-,S:V70-,S:Y144-	3	25383	11401	21562	3000	0	good	10	10	0	good	0	15	-3	0	good	2		0	good	0		2470	1853
S-0157	20C	0	good	0	0	0	5	0	0	G21600T,G22018T,T22917G,A23403G,T24349C						S:S13I,S:W152C,S:L452R,S:D614G	4		0	25383	11444	21562	3000	0	good	0	10	0	good	0	15	-5	0	good	0		0	good	0		2471	878
S-0158	20B	11.5348	good	0	0	1217	5	0	0	C21575T,C23604A,C23709T,T24506G,G24914C			21609-21689,21714-21786,21914-21958,21991,22317-22784,22817-22828,23185-23474,23818-23919,24041-24109,25301-25385			S:L5F,S:P681H,S:T716I,S:S982A,S:D1118H	5		0	25383	11444	21562	3000	33.963	mediocre	1217	10	0	good	0	15	-4	0	good	1		0	good	0		2472	1854
S-0159	20B	0	good	9	0	43	7	0	0	A23063T,C23271A,A23403G,C23604A,C23709T,T24506G,G24914C	21766-21772,21994-21997		22317-22338,22787-22798,23818-23820,25301-25310			S:N501Y,S:A570D,S:D614G,S:P681H,S:T716I,S:S982A,S:D1118H	7	S:H69-,S:V70-,S:Y144-	3	25383	11401	21562	3000	0	good	43	10	0	good	0	15	-3	0	good	2		0	good	0		2473	1853
S-0160	19A	0	good	0	0	29	3	0	0	G21724T,A23403G,C23604A			22317-22338,23818-23820,25302-25308			S:L54F,S:D614G,S:P681H	3		0	25383	11452	21562	3000	0	good	29	10	0	good	0	15	-3	0	good	2		0	good	0		2474	31
S-0161	19A	0.00197531	good	0	0	312	4	0	0	T23005A,C23271A,A23403G,G25281T			22317-22449,22817-22828,23818-23919,24041-24109			S:N481K,S:A570D,S:D614G,S:C1240F	4		0	25383	11448	21562	3000	0.444444	good	312	10	0	good	0	15	-2	0	good	3		0	good	0		2475	31
S-0162	20B	0	good	9	0	0	7	0	0	A23063T,C23271A,A23403G,C23604A,C23709T,T24506G,G24914C	21766-21772,21994-21997					S:N501Y,S:A570D,S:D614G,S:P681H,S:T716I,S:S982A,S:D1118H	7	S:H69-,S:V70-,S:Y144-	3	25383	11401	21562	3000	0	good	0	10	0	good	0	15	-3	0	good	2		0	good	0		2476	1853
S-0163	19B	0	good	0	0	141	7	0	0	C22000T,C22033A,G22661T,G23401T,C23604G,C23996T,T24097C			22317-22449,23818-23820,25301-25308			S:F157L,S:V367F,S:Q613H,S:P681R,S:P812S	5		0	25383	11436	21562	3000	0	good	141	10	0	good	0	15	-3	0	good	2		0	good	0		2477	176
S-0164	20B	0	good	9	0	15	8	0	0	C21575T,A23063T,C23271A,A23403G,C23604A,C23709T,T24506G,G24914C	21766-21772,21994-21997		22787-22798,25302-25306			S:L5F,S:N501Y,S:A570D,S:D614G,S:P681H,S:T716I,S:S982A,S:D1118H	8	S:H69-,S:V70-,S:Y144-	3	25383	11397	21562	3000	0	good	15	10	0	good	0	15	-3	0	good	2		0	good	0		2478	1854
S-0165	20A	0	good	3	0	13	4	0	0	C22858T,G23012A,A23403G,C23525T	21994-21997		22787-22798,23818-23820			S:E484K,S:D614G,S:H655Y	3	S:Y144-	1	25383	11435	21562	3000	0	good	13	10	0	good	0	15	-2	0	good	3		0	good	0		2479	428
S-0166	20B	0	good	9	0	34	7	0	0	A23063T,C23271A,A23403G,C23604A,C23709T,T24506G,G24914C	21766-21772,21994-21997		22317-22338,22787-22798,23818-23820			S:N501Y,S:A570D,S:D614G,S:P681H,S:T716I,S:S982A,S:D1118H	7	S:H69-,S:V70-,S:Y144-	3	25383	11401	21562	3000	0	good	34	10	0	good	0	15	-3	0	good	2		0	good	0		2480	1853
S-0167	19A	0	good	0	0	0	3	0	0	A23403G,C24381T,T25245C						S:D614G,S:S940F,S:V1228A	3		0	25383	11452	21562	3000	0	good	0	10	0	good	0	15	-3	0	good	2		0	good	0		2481	31
S-0168	20A	0	good	4	0	34	6	0	0	A21801C,A22206G,G23012A,A23063T,A23403G,C23664T	22289-22293		22317-22338,22787-22799,23819			S:D80A,S:D215G,S:L244X,S:E484K,S:N501Y,S:D614G,S:A701V	7	S:A243-	1	25383	11424	21562	3000	0	good	34	10	0	good	0	15	-2	0	good	3		0	good	0		2482	323
S-0169	19A	0	good	0	0	2	2	0	0	A23403G,G24077T			23818-23820			S:D614G,S:D839Y	2		0	25383	11456	21562	3000	0	good	2	10	0	good	0	15	-4	0	good	1		0	good	0		2483	31
S-0170	19A	0	good	0	0	0	1	0	0	A23403G						S:D614G	1		0	25383	11460	21562	3000	0	good	0	10	0	good	0	15	-5	0	good	0		0	good	0		2484	31
S-0171	20C	0	good	0	0	12	3	0	0	C21575T,A23403G,G23587T			22788-22798,23818-23820			S:L5F,S:D614G,S:Q675H	3		0	25383	11452	21562	3000	0	good	12	10	0	good	0	15	-4	0	good	1		0	good	0		2485	803
S-0172	20E (EU1)	0	good	0	0	11	4	0	0	C22227T,G22319T,A23403G,T24736C			23818-23820,25301-25310			S:A222V,S:D253Y,S:D614G	3		0	25383	11448	21562	3000	0	good	11	10	0	good	0	15	-3	0	good	2		0	good	0		2486	542
S-0173	20C	0	good	0	0	23	4	0	0	G21600T,G22018T,T22917G,A23403G			22317-22338,23818-23820			S:S13I,S:W152C,S:L452R,S:D614G	4		0	25383	11448	21562	3000	0	good	23	10	0	good	0	15	-4	0	good	1		0	good	0		2487	878
S-0174	19A	0	good	0	0	36	1	0	0	A23403G			22317-22338,22787-22798,25302-25306			S:D614G	1		0	25383	11460	21562	3000	0	good	36	10	0	good	0	15	-5	0	good	0		0	good	0		2488	31
S-0175	19A	0	good	0	0	41	2	0	0	A23403G,G24077T			22317-22338,22787-22798,23819,25302-25310			S:D614G,S:D839Y	2		0	25383	11456	21562	3000	0	good	41	10	0	good	0	15	-4	0	good	1		0	good	0		2489	31
S-0176	20B	0	good	0	0	43	5	0	0	C21707T,C22624T,A23403G,C23604G,C23731T			22317-22338,22787-22798,23818-23820,25301-25310			S:H49Y,S:D614G,S:P681R	3		0	25383	11444	21562	3000	0	good	43	10	0	good	0	15	-2	0	good	3		0	good	0		2491	1929
S-0177	20B	0	good	9	0	2	8	0	0	A23063T,C23271A,A23403G,C23604A,C23709T,T24506G,G24914C,C25096T	21766-21772,21994-21997		23818-23820			S:N501Y,S:A570D,S:D614G,S:P681H,S:T716I,S:S982A,S:D1118H	7	S:H69-,S:V70-,S:Y144-	3	25383	11397	21562	3000	0	good	2	10	0	good	0	15	-2	0	good	3		0	good	0		2492	1853
S-0178	20B	0	good	9	0	16	8	0	0	A23063T,C23271A,A23403G,C23604A,C23709T,G24004A,T24506G,G24914C	21766-21772,21994-21997		22324-22338,23818-23820			S:N501Y,S:A570D,S:D614G,S:P681H,S:T716I,S:S982A,S:D1118H	7	S:H69-,S:V70-,S:Y144-	3	25383	11397	21562	3000	0	good	16	10	0	good	0	15	-2	0	good	3		0	good	0		2493	1853
S-0179	19A	0	good	0	0	0	4	0	0	A23403G,C23525T,C23604A,G24764T						S:D614G,S:H655Y,S:P681H,S:V1068F	4		0	25383	11448	21562	3000	0	good	0	10	0	good	0	15	-2	0	good	3		0	good	0		2494	31
S-0180	19B	0	good	0	0	140	7	0	0	C22000T,C22033A,G22661T,G23401T,C23604G,C23996T,T24097C			22317-22449,25302-25310			S:F157L,S:V367F,S:Q613H,S:P681R,S:P812S	5		0	25383	11436	21562	3000	0	good	140	10	0	good	0	15	-3	0	good	2		0	good	0		2495	176
S-0181	20B	0	good	9	0	25	9	0	0	C21575T,A23063T,C23271A,T23272C,A23403G,C23604A,C23709T,T24506G,G24914C	21766-21772,21994-21997		22317-22338,25302-25306			S:L5F,S:N501Y,S:A570D,S:D614G,S:P681H,S:T716I,S:S982A,S:D1118H	8	S:H69-,S:V70-,S:Y144-	3	25383	11393	21562	3000	0	good	25	10	0	good	0	15	-2	0	good	3		0	good	0		2496	1854
S-0182	19B	0	good	0	0	41	2	0	0	G22468T,A23403G			22317-22338,22787-22798,25301-25310			S:D614G	1		0	25383	11456	21562	3000	0	good	41	10	0	good	0	15	-5	0	good	0		0	good	0		2497	193
S-0183	20E (EU1)	0	good	0	0	11	2	0	0	C22227T,A23403G			22788-22798,23819			S:A222V,S:D614G	2		0	25383	11456	21562	3000	0	good	11	10	0	good	0	15	-5	0	good	0		0	good	0		2498	542
S-0184	20B	1.10639	good	0	0	584	4	0	0	G21724A,C21846T,A23403G,G23624T			21610-21659,22317-22338,22787-22798,23818-24220,24330-24422,25301-25310			S:T95I,S:D614G,S:A688S	3		0	25383	11448	21562	3000	10.5185	good	584	10	0	good	0	15	-3	0	good	2		0	good	0		2499	1319
S-0185	20A	0	good	4	0	22	6	0	0	A21801C,A22206G,G23012A,A23063T,A23403G,C23664T	22289-22293		22317-22338,23819			S:D80A,S:D215G,S:L244X,S:E484K,S:N501Y,S:D614G,S:A701V	7	S:A243-	1	25383	11424	21562	3000	0	good	22	10	0	good	0	15	-2	0	good	3		0	good	0		2500	323
S-0186	20B	10.24	good	9	0	1164	5	0	0	A23063T,C23271A,A23403G,C23604A,T24506G	21766-21772,21994-21997		21563-21689,22317-22449,22817-22828,23493-23597,23653-24109,24367-24422,24760-24766,24790-24926,24955-25009,25301-25385			S:N501Y,S:A570D,S:D614G,S:P681H,S:S982A	5	S:H69-,S:V70-,S:Y144-	3	25383	11409	21562	3000	32	mediocre	1164	10	0	good	0	15	-3	0	good	2		0	good	0		2564	1853
S-0187	20E (EU1)	0	good	0	0	81	3	0	0	C22227T,A22780G,A23403G			22317-22338,22817-22828,23818-23821,24042-24079,25301-25310			S:A222V,S:D614G	2		0	25383	11452	21562	3000	0	good	81	10	0	good	0	15	-4	0	good	1		0	good	0		2624	542
S-0188	20B	0	good	9	0	0	7	0	0	A23063T,C23271A,A23403G,C23604A,C23709T,T24506G,G24914C	21766-21772,21994-21997					S:N501Y,S:A570D,S:D614G,S:P681H,S:T716I,S:S982A,S:D1118H	7	S:H69-,S:V70-,S:Y144-	3	25383	11401	21562	3000	0	good	0	10	0	good	0	15	-3	0	good	2		0	good	0		2625	1853
S-0189	20A	0	good	0	0	27	4	0	0	C22227T,C22281T,A23403G,C24904T			22317-22338,22794-22798,23818-23820			S:A222V,S:T240I,S:D614G	3		0	25383	11448	21562	3000	0	good	27	10	0	good	0	15	-3	0	good	2		0	good	0		2626	464
S-0190	20E (EU1)	0	good	0	0	23	4	0	0	G21839T,C22227T,G22346T,A23403G			22317-22338,23818-23820			S:A93S,S:A222V,S:A262S,S:D614G	4		0	25383	11448	21562	3000	0	good	23	10	0	good	0	15	-3	0	good	2		0	good	0		2627	542
S-0191	20A	0	good	4	0	32	6	0	0	A21801C,A22206G,G23012A,A23063T,A23403G,C23664T	22289-22293		22317-22338,22787-22798			S:D80A,S:D215G,S:L244X,S:E484K,S:N501Y,S:D614G,S:A701V	7	S:A243-	1	25383	11424	21562	3000	0	good	32	10	0	good	0	15	-2	0	good	3		0	good	0		2628	323
S-0192	19A	0	good	0	0	1	1	0	0	A23403G			23819			S:D614G	1		0	25383	11460	21562	3000	0	good	1	10	0	good	0	15	-5	0	good	0		0	good	0		2629	31
S-0193	19A	0	good	0	0	0	4	0	0	C21762T,T22917G,A23403G,G24751T						S:A67V,S:L452R,S:D614G,S:L1063F	4		0	25383	11448	21562	3000	0	good	0	10	0	good	0	15	-2	0	good	3		0	good	0		2630	31
S-0194	20E (EU1)	0	good	0	0	8	4	0	0	G21839T,C22227T,G22346T,A23403G			22790-22798			S:A93S,S:A222V,S:A262S,S:D614G	4		0	25383	11448	21562	3000	0	good	8	10	0	good	0	15	-3	0	good	2		0	good	0		2631	542
S-0195	20E (EU1)	0	good	0	0	0	4	0	0	G21839T,C22227T,G22346T,A23403G						S:A93S,S:A222V,S:A262S,S:D614G	4		0	25383	11448	21562	3000	0	good	0	10	0	good	0	15	-3	0	good	2		0	good	0		2632	542
S-0196	20B	0	good	9	0	12	7	0	0	A23063T,C23271A,A23403G,C23604A,C23709T,T24506G,G24914C	21766-21772,21994-21997		22788-22798,23818-23820			S:N501Y,S:A570D,S:D614G,S:P681H,S:T716I,S:S982A,S:D1118H	7	S:H69-,S:V70-,S:Y144-	3	25383	11401	21562	3000	0	good	12	10	0	good	0	15	-3	0	good	2		0	good	0		2633	1853
S-0197	20B	0	good	9	0	0	7	0	0	A23063T,C23271A,A23403G,C23604A,C23709T,T24506G,G24914C	21766-21772,21994-21997					S:N501Y,S:A570D,S:D614G,S:P681H,S:T716I,S:S982A,S:D1118H	7	S:H69-,S:V70-,S:Y144-	3	25383	11401	21562	3000	0	good	0	10	0	good	0	15	-3	0	good	2		0	good	0		2634	1853
S-0198	20E (EU1)	0	good	0	0	15	3	0	0	C22227T,A23403G,A25351T			22325-22338,23818-23820			S:A222V,S:D614G	2		0	25383	11452	21562	3000	0	good	15	10	0	good	0	15	-4	0	good	1		0	good	0		2635	542
S-0199	19A	0	good	0	0	85	2	0	0	A23403G,C23481T			22317-22400,23818-23820			S:D614G,S:S640F	2		0	25383	11456	21562	3000	0	good	85	10	0	good	0	15	-4	0	good	1		0	good	0		2636	31
S-0200	20B	0	good	0	0	0	5	0	0	G21724A,C21846T,A23403G,A23440T,G23624T						S:T95I,S:D614G,S:A688S	3		0	25383	11444	21562	3000	0	good	0	10	0	good	0	15	-2	0	good	3		0	good	0		2637	1319
S-0201	20B	0	good	0	0	0	5	0	0	G21724A,C21846T,A23403G,A23440T,G23624T						S:T95I,S:D614G,S:A688S	3		0	25383	11444	21562	3000	0	good	0	10	0	good	0	15	-2	0	good	3		0	good	0		2638	1319
S-0202	19A	0	good	0	0	0	3	0	0	G21724T,A23403G,C23604A						S:L54F,S:D614G,S:P681H	3		0	25383	11452	21562	3000	0	good	0	10	0	good	0	15	-3	0	good	2		0	good	0		2639	31
S-0203	20C	0	good	0	0	0	5	0	0	C21575T,T22020C,C22088T,A23403G,A23534G						S:L5F,S:M153T,S:L176F,S:D614G,S:N658D	5		0	25383	11444	21562	3000	0	good	0	10	0	good	0	15	-2	0	good	3		0	good	0		2640	803
S-0204	19A	0	good	0	0	7	1	0	0	A23403G			25301-25308			S:D614G	1		0	25383	11460	21562	3000	0	good	7	10	0	good	0	15	-5	0	good	0		0	good	0		2641	31
S-0205	20B	0	good	9	0	11	8	0	0	C21575T,A23063T,C23271A,A23403G,C23604A,C23709T,T24506G,G24914C	21766-21772,21994-21997		22787-22798			S:L5F,S:N501Y,S:A570D,S:D614G,S:P681H,S:T716I,S:S982A,S:D1118H	8	S:H69-,S:V70-,S:Y144-	3	25383	11397	21562	3000	0	good	11	10	0	good	0	15	-3	0	good	2		0	good	0		2642	1854
S-0206	20B	0	good	0	0	2	3	0	0	G21724A,T22738C,A23403G			23818-23820			S:D614G	1		0	25383	11452	21562	3000	0	good	2	10	0	good	0	15	-4	0	good	1		0	good	0		2643	1496
S-0207	19A	0	good	0	0	162	4	0	0	C21762T,T22917G,A23403G,G24751T			22295-22449,23818-23820,25302-25308			S:A67V,S:L452R,S:D614G,S:L1063F	4		0	25383	11448	21562	3000	0	good	162	10	0	good	0	15	-2	0	good	3		0	good	0		2644	31
S-0208	19A	0	good	0	0	221	3	0	0	A21979G,A23403G,C23673T			22317-22338,23818-23910,23998-24106			S:D614G,S:S704L	2		0	25383	11452	21562	3000	0	good	221	10	0	good	0	15	-3	0	good	2		0	good	0		2645	31
S-0209	20A	0	good	6	0	10	4	0	0	G21907A,C22879A,T22999C,A23403G	21766-21772		22788-22798			S:N439K,S:D614G	2	S:H69-,S:V70-	2	25383	11426	21562	3000	0	good	10	10	0	good	0	15	-2	0	good	3		0	good	0		2646	487
S-0210	20B	0	good	9	0	28	7	0	0	A23063T,C23271A,A23403G,C23604A,C23709T,T24506G,G24914C	21766-21772,21994-21997		22317-22338,23818-23820,25301-25306			S:N501Y,S:A570D,S:D614G,S:P681H,S:T716I,S:S982A,S:D1118H	7	S:H69-,S:V70-,S:Y144-	3	25383	11401	21562	3000	0	good	28	10	0	good	0	15	-3	0	good	2		0	good	0		2647	1853
S-0211	20C	0	good	0	0	10	6	0	0	G21600T,G22018T,G22335T,C22597T,T22917G,A23403G			22788-22798			S:S13I,S:W152C,S:W258L,S:L452R,S:D614G	5		0	25383	11440	21562	3000	0	good	10	10	0	good	0	15	-2	0	good	3		0	good	0		2648	878
S-0212	19A	0	good	0	0	21	1	0	0	A23403G			22318-22338,23819			S:D614G	1		0	25383	11460	21562	3000	0	good	21	10	0	good	0	15	-5	0	good	0		0	good	0		2649	31
S-0213	20B	0	good	9	0	0	7	0	0	A23063T,C23271A,A23403G,C23604A,C23709T,T24506G,G24914C	21766-21772,21994-21997					S:N501Y,S:A570D,S:D614G,S:P681H,S:T716I,S:S982A,S:D1118H	7	S:H69-,S:V70-,S:Y144-	3	25383	11401	21562	3000	0	good	0	10	0	good	0	15	-3	0	good	2		0	good	0		2650	1853
S-0214	19A	0	good	0	0	10	3	0	0	A23403G,C23604A,A24956G			22788-22798			S:D614G,S:P681H,S:I1132V	3		0	25383	11452	21562	3000	0	good	10	10	0	good	0	15	-3	0	good	2		0	good	0		2651	31
S-0215	20B	0	good	0	0	19	5	0	0	G21624T,G21974T,T22020C,A23403G,C24023T			22787-22798,25301-25309			S:R21I,S:D138Y,S:M153T,S:D614G	4		0	25383	11444	21562	3000	0	good	19	10	0	good	0	15	-3	0	good	2		0	good	0		2652	1483
S-0216	19A	0	good	2	0	27	4	0	0	C21762T,T22917G,A23403G,G24751T	21991-21993		22317-22338,23818-23820,25302-25306			S:A67V,S:V143X,S:Y144X,S:L452R,S:D614G,S:L1063F	6		0	25383	11438	21562	3000	0	good	27	10	0	good	0	15	-1	0	good	4		0	good	0		2653	31
S-0217	19A	0	good	0	0	0	3	0	0	G23120T,A23403G,T23509C						S:A520S,S:D614G	2		0	25383	11452	21562	3000	0	good	0	10	0	good	0	15	-3	0	good	2		0	good	0		2654	31
S-0218	20C	0	good	0	0	17	6	0	0	G21800T,A23403G,G23621A,A23734G,A23756G,C25153T			22788-22797,23818-23820,25302-25308			S:D80Y,S:D614G,S:V687I,S:T732A	4		0	25383	11440	21562	3000	0	good	17	10	0	good	0	15	-1	0	good	4		0	good	0		2655	825
S-0219	20B	0	good	0	0	85	5	0	0	C21721T,C21812T,T23159C,A23403G,G24926T			22317-22400,23818-23820			S:D614G,S:V1122L	2		0	25383	11444	21562	3000	0	good	85	10	0	good	0	15	-2	0	good	3		0	good	0		2656	1473
S-0220	20B	0	good	9	0	1	8	0	0	T22016C,A23063T,C23271A,A23403G,C23604A,C23709T,T24506G,G24914C	21766-21772,21994-21997		23819			S:W152R,S:N501Y,S:A570D,S:D614G,S:P681H,S:T716I,S:S982A,S:D1118H	8	S:H69-,S:V70-,S:Y144-	3	25383	11397	21562	3000	0	good	1	10	0	good	0	15	-2	0	good	3		0	good	0		2657	1853
S-0221	20B	0	good	9	0	30	7	0	0	A23063T,C23271A,A23403G,C23604A,C23709T,T24506G,G24914C	21766-21772,21994-21997		22317-22338,23818-23820,25302-25309			S:N501Y,S:A570D,S:D614G,S:P681H,S:T716I,S:S982A,S:D1118H	7	S:H69-,S:V70-,S:Y144-	3	25383	11401	21562	3000	0	good	30	10	0	good	0	15	-3	0	good	2		0	good	0		2658	1853
S-0222	20B	0	good	9	0	2	8	0	0	A23063T,C23271A,A23403G,C23604A,C23709T,A23805C,T24506G,G24914C	21766-21772,21994-21997		23818-23820			S:N501Y,S:A570D,S:D614G,S:P681H,S:T716I,S:E748A,S:S982A,S:D1118H	8	S:H69-,S:V70-,S:Y144-	3	25383	11397	21562	3000	0	good	2	10	0	good	0	15	-2	0	good	3		0	good	0		2659	1853
S-0223	20B	0	good	0	0	2	4	0	0	T22566C,A23403G,A23586G,C23601T			23818-23820			S:L335S,S:D614G,S:Q675R,S:S680F	4		0	25383	11448	21562	3000	0	good	2	10	0	good	0	15	-3	0	good	2		0	good	0		2660	2008
S-0224	20B	0	good	9	0	0	8	0	0	C21575T,A23063T,C23271A,A23403G,C23604A,C23709T,T24506G,G24914C	21766-21772,21994-21997					S:L5F,S:N501Y,S:A570D,S:D614G,S:P681H,S:T716I,S:S982A,S:D1118H	8	S:H69-,S:V70-,S:Y144-	3	25383	11397	21562	3000	0	good	0	10	0	good	0	15	-3	0	good	2		0	good	0		2661	1854
S-0225	20B	0	good	9	0	0	7	0	0	A23063T,C23271A,A23403G,C23604A,C23709T,T24506G,G24914C	21766-21772,21994-21997					S:N501Y,S:A570D,S:D614G,S:P681H,S:T716I,S:S982A,S:D1118H	7	S:H69-,S:V70-,S:Y144-	3	25383	11401	21562	3000	0	good	0	10	0	good	0	15	-3	0	good	2		0	good	0		2662	1853
S-0226	20A	0	good	6	0	11	4	0	0	G21907A,C22879A,T22999C,A23403G	21766-21772		22787-22798			S:N439K,S:D614G	2	S:H69-,S:V70-	2	25383	11426	21562	3000	0	good	11	10	0	good	0	15	-2	0	good	3		0	good	0		2663	487
S-0227	19A	0	good	0	0	260	1	0	0	A23403G			21914-21928,22317-22338,22347-22419,22817-22829,23694-23790,25340-25385			S:D614G	1		0	25383	11460	21562	3000	0	good	260	10	0	good	0	15	-5	0	good	0		0	good	0		2664	31
S-0228	19A	0	good	0	0	0	2	0	0	A23403G,C23481T						S:D614G,S:S640F	2		0	25383	11456	21562	3000	0	good	0	10	0	good	0	15	-4	0	good	1		0	good	0		2665	31
S-0229	20B	0	good	0	0	11	5	0	0	C21721T,C21812T,T23159C,A23403G,G24926T			22787-22798			S:D614G,S:V1122L	2		0	25383	11444	21562	3000	0	good	11	10	0	good	0	15	-2	0	good	3		0	good	0		2666	1473
S-0230	20B	0	good	0	0	2	3	0	0	G21770A,A23403G,A23756G			23818-23820			S:V70I,S:D614G,S:T732A	3		0	25383	11452	21562	3000	0	good	2	10	0	good	0	15	-4	0	good	1		0	good	0		2667	1754
S-0231	20B	0	good	9	0	10	7	0	0	A23063T,C23271A,A23403G,C23604A,C23709T,T24506G,G24914C	21766-21772,21994-21997		22788-22798			S:N501Y,S:A570D,S:D614G,S:P681H,S:T716I,S:S982A,S:D1118H	7	S:H69-,S:V70-,S:Y144-	3	25383	11401	21562	3000	0	good	10	10	0	good	0	15	-3	0	good	2		0	good	0		2668	1853
S-0232	20B	0	good	9	0	1	7	0	0	A23063T,C23271A,A23403G,C23604A,C23709T,T24506G,G24914C	21766-21772,21994-21997		23819			S:N501Y,S:A570D,S:D614G,S:P681H,S:T716I,S:S982A,S:D1118H	7	S:H69-,S:V70-,S:Y144-	3	25383	11401	21562	3000	0	good	1	10	0	good	0	15	-3	0	good	2		0	good	0		2669	1853
S-0233	20A	0	good	0	0	0	3	0	0	C22444T,A23403G,C23731T						S:D614G	1		0	25383	11452	21562	3000	0	good	0	10	0	good	0	15	-4	0	good	1		0	good	0		2670	1026
S-0234	19A	0	good	0	0	0	1	0	0	A23403G						S:D614G	1		0	25383	11460	21562	3000	0	good	0	10	0	good	0	15	-5	0	good	0		0	good	0		2671	31
S-0235	20A	38.5319	mediocre	0	0	1976	3	0	0	A23063T,C23604A,C24707T			21563-21994,22295-22449,22768-22784,22817-22829,23185-23474,23493-23557,23617-24422,24760-24766,24790-24926,24955-25009,25301-25310			S:N501Y,S:P681H,S:L1049F	3		0	25383	11452	21562	3000	62.0741	mediocre	1976	10	0	good	0	15	-3	0	good	2		0	good	0		3257	478
S-0236	20B	73.6914	mediocre	0	0	2602	3	1	0	T22977C,A23063T,T24506G			21563-22539,22768-22784,23215-23597,23612-24422,24642-24727,24760-25009,25301-25385	M:23604		S:I472T,S:N501Y,S:S982A	3		0	25383	11452	21562	3000	85.2593	mediocre	2602	10	10	good	1	15	-3	0	good	2		0	good	0		3258	1853
S-0237	19A	45.7412	mediocre	0	0	2106	1	1	0	A23063T			21563-21841,21914-21962,21994,22217-22231,22269-22535,22768-22784,22817-22828,23183-24203,24303-24422,24760-25009,25301-25385	K:24506		S:N501Y	1		0	25383	11460	21562	3000	66.8889	mediocre	2106	10	10	good	1	15	-4	0	good	1		0	good	0		3259	0
S-0238	19A	1.12642	good	0	0	396	4	1	0	C21811A,C23271A,A23403G,A23592C			22317-22410,23818-23968,23999-24109,24790-24826,25301-25308	Y:23996		S:A570D,S:D614G,S:Q677P	3		0	25383	11448	21562	3000	3.55556	good	396	10	10	good	1	15	-2	0	good	3		0	good	0		3260	31
S-0239	19A	2.76791	good	0	0	659	3	1	0	C21811A,A23403G,G24914C			22317-22547,23818-23919,23977-24039,24041-24109,24760-24766,24790-24874,24955-24979,25301-25385	M:23592		S:D614G,S:D1118H	2		0	25383	11452	21562	3000	13.2963	good	659	10	10	good	1	15	-3	0	good	2		0	good	0		3261	31
S-0240	19A	56.6968	mediocre	0	0	2260	0	2	0				21563-22074,22217-22325,22347-22784,22817-22829,23049-23123,23145-23153,23373-23424,23520-23905,24004-24146,24170-24422,24760-24766,24790-24926,24955-25009,25301-25385	M:23271,K:24506			0		0	25383	11464	21562	3000	72.5926	mediocre	2260	10	20	good	2	15	-5	0	good	0		0	good	0		3262	0
S-0241	20B	0	good	9	0	105	7	0	0	A23063T,C23271A,A23403G,C23604A,C23709T,T24506G,G24914C	21766-21772,21994-21997		22317-22401,22817-22828,23818-23820,25302-25310			S:N501Y,S:A570D,S:D614G,S:P681H,S:T716I,S:S982A,S:D1118H	7	S:H69-,S:V70-,S:Y144-	3	25383	11401	21562	3000	0	good	105	10	0	good	0	15	-3	0	good	2		0	good	0		3263	1853
S-0242	19A	79.606	mediocre	0	0	2709	1	0	0	A24441G			21563-22099,22212-22784,22817-22828,23050-23153,23182-23287,23373-24422,24760-25009,25301-25385			S:N960S	1		0	25383	11460	21562	3000	89.2222	mediocre	2709	10	0	good	0	15	-4	0	good	1		0	good	0		3264	0
S-0243	20B	30.0466	mediocre	9	0	1780	4	0	0	C21575T,C23271A,A23403G,T24506G	21766-21772,21994-21997		21563-21570,21609-21689,22009-22075,22215-22547,22768-22784,22817-22828,23106-23133,23427-23501,23523-23907,24015-24148,24170-24422,24642-24766,24790-24926,24955-25009,25301-25385			S:L5F,S:A570D,S:D614G,S:S982A	4	S:H69-,S:V70-,S:Y144-	3	25383	11413	21562	3000	54.8148	mediocre	1780	10	0	good	0	15	-2	0	good	3		0	good	0		3265	1854
S-0244	20B	0	good	9	0	20	9	0	0	C21575T,T21992C,A23063T,C23271A,A23403G,C23604A,C23709T,T24506G,G24914C	21766-21772,21994-21997		22318-22338			S:L5F,S:Y145H,S:N501Y,S:A570D,S:D614G,S:P681H,S:T716I,S:S982A,S:D1118H	9	S:H69-,S:V70-,S:Y144-	3	25383	11393	21562	3000	0	good	20	10	0	good	0	15	-2	0	good	3		0	good	0		3266	1854
S-0245	19A	0	good	0	0	84	3	0	0	C21767T,A23403G,C25240T			22317-22401			S:H69Y,S:D614G	2		0	25383	11452	21562	3000	0	good	84	10	0	good	0	15	-3	0	good	2		0	good	0		3267	31
S-0246	20B	0	good	0	0	165	5	0	0	G21974T,G22992A,G23126T,A23403G,A23586G			22317-22338,23818-23920,24041-24079,25302-25306			S:D138Y,S:S477N,S:A522S,S:D614G,S:Q675R	5		0	25383	11444	21562	3000	0	good	165	10	0	good	0	15	-4	0	good	1		0	good	0		3268	1749
S-0247	19A	0	good	0	0	21	3	0	0	T22917G,A23403G,G24751T			22317-22338			S:L452R,S:D614G,S:L1063F	3		0	25383	11452	21562	3000	0	good	21	10	0	good	0	15	-3	0	good	2		0	good	0		3269	31
S-0248	20B	0	good	9	0	0	7	0	0	A23063T,C23271A,A23403G,C23604A,C23709T,T24506G,G24914C	21766-21772,21994-21997					S:N501Y,S:A570D,S:D614G,S:P681H,S:T716I,S:S982A,S:D1118H	7	S:H69-,S:V70-,S:Y144-	3	25383	11401	21562	3000	0	good	0	10	0	good	0	15	-3	0	good	2		0	good	0		3292	1853
S-0249	20B	1.04615	good	9	0	358	8	1	0	C21575T,A23063T,C23271A,A23403G,C23604A,C23709T,T24506G,G24914C	21766-21772,21994-21997		22317-22449,23818-23968,24041-24109,25302-25310	Y:23970		S:L5F,S:N501Y,S:A570D,S:D614G,S:P681H,S:T716I,S:S982A,S:D1118H	8	S:H69-,S:V70-,S:Y144-	3	25383	11397	21562	3000	2.14815	good	358	10	10	good	1	15	-3	0	good	2		0	good	0		3293	1854
S-0250	20B	77.701	mediocre	0	0	2680	1	0	0	T24506G			21563-22571,22768-22784,22817-22829,23050-23153,23185-23501,23523-23919,24041-24146,24170-24422,24642-24766,24790-24926,24955-25009,25227-25385			S:S982A	1		0	25383	11460	21562	3000	88.1481	mediocre	2680	10	0	good	0	15	-5	0	good	0		0	good	0		3294	1853
S-0251	20B	8.98778	good	9	0	903	7	2	0	C21575T,A23063T,C23271A,C23604A,C23709T,T24506G,G24914C	21766-21772,21994-21997		22295-22547,22768-22784,23215-23258,23373-23474,23818-23919,24041-24422,25301-25310	W:23928,Y:23970		S:L5F,S:N501Y,S:A570D,S:P681H,S:T716I,S:S982A,S:D1118H	7	S:H69-,S:V70-,S:Y144-	3	25383	11401	21562	3000	22.3333	good	903	10	20	good	2	15	-3	0	good	2		0	good	0		3295	1854
S-0252	20B	1.20187	good	9	0	596	7	0	0	A23063T,C23271A,A23403G,C23604A,C23709T,T24506G,G24914C	21766-21772,21994-21997		21609-21689,21914-21928,22295-22401,23215-23231,23409-23424,23446-23474,23818-24109,24790-24826,24955,25301-25310			S:N501Y,S:A570D,S:D614G,S:P681H,S:T716I,S:S982A,S:D1118H	7	S:H69-,S:V70-,S:Y144-	3	25383	11401	21562	3000	10.963	good	596	10	0	good	0	15	-3	0	good	2		0	good	0		3296	1853
S-0253	20B	0	good	9	0	2	8	0	0	C21575T,A23063T,C23271A,A23403G,C23604A,C23709T,T24506G,G24914C	21766-21772,21994-21997		23818-23820			S:L5F,S:N501Y,S:A570D,S:D614G,S:P681H,S:T716I,S:S982A,S:D1118H	8	S:H69-,S:V70-,S:Y144-	3	25383	11397	21562	3000	0	good	2	10	0	good	0	15	-3	0	good	2		0	good	0		3297	1854
S-0254	19A	1	good	0	0	204	1	1	0	A23403G			21609-21659,22295-22400,23818-23821,24042-24079,25301-25310	Y:21575		S:D614G	1		0	25383	11460	21562	3000	0	good	204	10	10	good	1	15	-5	0	good	0		0	good	0		3298	31
S-0255	20B	0	good	9	0	7	8	0	0	C21575T,A23063T,C23271A,A23403G,C23604A,C23709T,T24506G,G24914C	21766-21772,21994-21997		22788-22795			S:L5F,S:N501Y,S:A570D,S:D614G,S:P681H,S:T716I,S:S982A,S:D1118H	8	S:H69-,S:V70-,S:Y144-	3	25383	11397	21562	3000	0	good	7	10	0	good	0	15	-3	0	good	2		0	good	0		3299	1854
S-0256	20B	0	good	9	0	23	8	0	0	C21575T,A23063T,C23271A,A23403G,C23604A,C23709T,T24506G,G24914C	21766-21772,21994-21997		22317-22338,23818-23820			S:L5F,S:N501Y,S:A570D,S:D614G,S:P681H,S:T716I,S:S982A,S:D1118H	8	S:H69-,S:V70-,S:Y144-	3	25383	11397	21562	3000	0	good	23	10	0	good	0	15	-3	0	good	2		0	good	0		3300	1854
S-0257	20B	0	good	9	0	260	8	0	0	C21575T,A23063T,C23271A,A23403G,C23604A,C23709T,T24506G,G24914C	21766-21772,21994-21997		22317-22400,23818-23919,24041-24109,25302-25310			S:L5F,S:N501Y,S:A570D,S:D614G,S:P681H,S:T716I,S:S982A,S:D1118H	8	S:H69-,S:V70-,S:Y144-	3	25383	11397	21562	3000	0	good	260	10	0	good	0	15	-3	0	good	2		0	good	0		3301	1854
S-0258	20B	10.7196	good	0	0	1184	7	0	0	C21575T,A23063T,C23271A,A23403G,C23604A,C23709T,T24506G			21609-21689,21714-21786,21914-21962,22295-22784,23818-24109,24760-24766,24790-24926,24955-25008,25301-25310			S:L5F,S:N501Y,S:A570D,S:D614G,S:P681H,S:T716I,S:S982A	7		0	25383	11436	21562	3000	32.7407	mediocre	1184	10	0	good	0	15	-5	0	good	0		0	good	0		3302	1854
S-0259	20B	0.300466	good	9	0	448	7	0	0	C21575T,A23063T,C23271A,A23403G,C23604A,C23709T,T24506G	21766-21772,21994-21997		22317-22338,23818-23919,23963-23995,24041-24109,24761-24766,24790-24926,24955,25301-25385			S:L5F,S:N501Y,S:A570D,S:D614G,S:P681H,S:T716I,S:S982A	7	S:H69-,S:V70-,S:Y144-	3	25383	11401	21562	3000	5.48148	good	448	10	0	good	0	15	-3	0	good	2		0	good	0		3303	1854
S-0260	19A	0	good	0	0	13	3	0	0	C21811A,A23403G,A23592C			22325-22338			S:D614G,S:Q677P	2		0	25383	11452	21562	3000	0	good	13	10	0	good	0	15	-3	0	good	2		0	good	0		3362	31
S-0261	19A	48.0711	mediocre	0	0	2172	1	0	0	T24506G			21563-22065,22216-22219,22286-22325,22347-22419,22445-22784,22817-22828,23185-23272,23373-23501,23523-23790,23814-23917,24010-24146,24170-24422,24759-24764,24790-24926,24955-25009,25301-25307,25331-25348,25370-25385			S:S982A	1		0	25383	11460	21562	3000	69.3333	mediocre	2172	10	0	good	0	15	-4	0	good	1		0	good	0		3363	0
S-0262	20B	0	good	9	0	0	8	0	0	C21575T,A23063T,C23271A,A23403G,C23604A,C23709T,T24506G,G24914C	21766-21772,21994-21997					S:L5F,S:N501Y,S:A570D,S:D614G,S:P681H,S:T716I,S:S982A,S:D1118H	8	S:H69-,S:V70-,S:Y144-	3	25383	11397	21562	3000	0	good	0	10	0	good	0	15	-3	0	good	2		0	good	0		3364	1854
S-0263	20B	0	good	9	0	0	8	0	0	C21575T,A23063T,C23271A,A23403G,C23604A,C23709T,T24506G,G24914C	21766-21772,21994-21997					S:L5F,S:N501Y,S:A570D,S:D614G,S:P681H,S:T716I,S:S982A,S:D1118H	8	S:H69-,S:V70-,S:Y144-	3	25383	11397	21562	3000	0	good	0	10	0	good	0	15	-3	0	good	2		0	good	0		3365	1854
S-0264	20B	0	good	0	0	0	5	0	0	C21914A,A23403G,G23593T,C23604G,C24899A						S:L118I,S:D614G,S:Q677H,S:P681R,S:Q1113K	5		0	25383	11444	21562	3000	0	good	0	10	0	good	0	15	-2	0	good	3		0	good	0		3366	2016
S-0265	20B	0	good	0	0	1	5	0	0	C21914A,A23403G,G23593T,C23604G,C24899A			23818			S:L118I,S:D614G,S:Q677H,S:P681R,S:Q1113K	5		0	25383	11444	21562	3000	0	good	1	10	0	good	0	15	-2	0	good	3		0	good	0		3367	2016
S-0266	20B	0	good	0	0	43	5	0	0	C21914A,A23403G,G23593T,C23604G,C24899A			22317-22338,22787-22798,23818-23820,25301-25310			S:L118I,S:D614G,S:Q677H,S:P681R,S:Q1113K	5		0	25383	11444	21562	3000	0	good	43	10	0	good	0	15	-2	0	good	3		0	good	0		3368	2016
S-0267	20B	0	good	9	0	29	8	0	0	A23063T,C23271A,A23403G,C23604A,C23709T,G24173T,T24506G,G24914C	21766-21772,21994-21997		22317-22338,23819,25301-25308			S:N501Y,S:A570D,S:D614G,S:P681H,S:T716I,S:A871S,S:S982A,S:D1118H	8	S:H69-,S:V70-,S:Y144-	3	25383	11397	21562	3000	0	good	29	10	0	good	0	15	-2	0	good	3		0	good	0		3369	1853
S-0268	20B	0	good	9	0	0	8	0	0	A23063T,C23271A,A23403G,C23604A,C23709T,G24173T,T24506G,G24914C	21766-21772,21994-21997					S:N501Y,S:A570D,S:D614G,S:P681H,S:T716I,S:A871S,S:S982A,S:D1118H	8	S:H69-,S:V70-,S:Y144-	3	25383	11397	21562	3000	0	good	0	10	0	good	0	15	-2	0	good	3		0	good	0		3370	1853
S-0269	20B	0	good	9	0	0	7	0	0	A23063T,C23271A,A23403G,C23604A,C23709T,T24506G,G24914C	21766-21772,21994-21997					S:N501Y,S:A570D,S:D614G,S:P681H,S:T716I,S:S982A,S:D1118H	7	S:H69-,S:V70-,S:Y144-	3	25383	11401	21562	3000	0	good	0	10	0	good	0	15	-3	0	good	2		0	good	0		3371	1853
S-0270	20A	3.5679	good	0	0	810	5	0	0	C22879A,C23271A,A23403G,C23604A,G25249T			21609-21778,21908-21992,22317-22418,22469-22524,22817-22827,23818-23901,24041-24192,24329-24422,24955,25301-25310,25331-25385			S:N439K,S:A570D,S:D614G,S:P681H,S:M1229I	5		0	25383	11444	21562	3000	18.8889	good	810	10	0	good	0	15	-2	0	good	3		0	good	0		3372	478
S-0271	19A	21.5021	good	0	0	1552	1	0	0	A23403G			21563-21962,21991-21995,22295-22419,22446-22547,22768-22784,22817-22828,23493-23500,23523-23654,23665-23790,23814-23898,24041-24145,24170-24227,24229-24422,24760-24766,24790-24926,24955-24973,25301-25308,25331-25345,25370-25385			S:D614G	1		0	25383	11460	21562	3000	46.3704	mediocre	1552	10	0	good	0	15	-5	0	good	0		0	good	0		3373	31
S-0272	20B	0	good	9	0	34	8	0	0	C22675T,A23063T,C23271A,A23403G,C23604A,C23709T,T24506G,G24914C	21766-21772,21994-21997		22317-22338,22787-22798,23818-23820			S:N501Y,S:A570D,S:D614G,S:P681H,S:T716I,S:S982A,S:D1118H	7	S:H69-,S:V70-,S:Y144-	3	25383	11397	21562	3000	0	good	34	10	0	good	0	15	-2	0	good	3		0	good	0		3374	1853
S-0273	20B	0	good	0	0	2	5	0	0	C21614T,T23042C,A23403G,C23604A,C23709T			23818-23820			S:L18F,S:S494P,S:D614G,S:P681H,S:T716I	5		0	25383	11444	21562	3000	0	good	2	10	0	good	0	15	-2	0	good	3		0	good	0		3375	1810
S-0274	20E (EU1)	34.2008	mediocre	0	0	1879	4	0	0	T22917G,G22992A,A23403G,G24697A			21631-22093,22187-22647,22670-22784,22817-22828,23818-24422,24760-24766,24790-24926,24955-24957,25301-25385			S:L452R,S:S477N,S:D614G	3		0	25383	11448	21562	3000	58.4815	mediocre	1879	10	0	good	0	15	-3	0	good	2		0	good	0		3376	599
S-0275	20C	0	good	0	0	2	5	0	0	G21600T,G22018T,T22917G,A23403G,T24349C			23818-23820			S:S13I,S:W152C,S:L452R,S:D614G	4		0	25383	11444	21562	3000	0	good	2	10	0	good	0	15	-5	0	good	0		0	good	0		3377	878
S-0276	19A	0	good	0	0	192	1	0	0	A24253T			22317-22338,22768-22784,23215-23250,23373-23444,23818-23820,24041-24079,25301-25310				0		0	25383	11460	21562	3000	0	good	192	10	0	good	0	15	-4	0	good	1		0	good	0		3378	0
S-0277	20H/501Y.V2	0	good	4	0	31	7	0	0	C21614T,A21801C,A22206G,G23012A,A23063T,A23403G,C23664T	22289-22293		22317-22338,23818-23820,25302-25310			S:L18F,S:D80A,S:D215G,S:L244X,S:E484K,S:N501Y,S:D614G,S:A701V	8	S:A243-	1	25383	11420	21562	3000	0	good	31	10	0	good	0	15	-2	0	good	3		0	good	0		3379	332
S-0278	20B	0	good	9	0	80	8	0	0	C21575T,A23063T,C23271A,A23403G,C23604A,C23709T,T24506G,G24914C	21766-21772,21994-21997		21631-21659,22295-22338,25301-25310			S:L5F,S:N501Y,S:A570D,S:D614G,S:P681H,S:T716I,S:S982A,S:D1118H	8	S:H69-,S:V70-,S:Y144-	3	25383	11397	21562	3000	0	good	80	10	0	good	0	15	-3	0	good	2		0	good	0		3380	1854
S-0279	19A	0	good	0	0	32	3	0	0	G21724T,A23403G,C23604A			22317-22338,23818-23820,25301-25310			S:L54F,S:D614G,S:P681H	3		0	25383	11452	21562	3000	0	good	32	10	0	good	0	15	-3	0	good	2		0	good	0		3381	31
S-0280	19A	12.5097	good	0	0	1216	1	1	0	A23403G			21714-21786,21909-21992,22317-22552,22559-22566,22747-22784,22817-22828,23818-23920,24033-24422,24760-24766,24790-24926,24955-25009,25301-25385	R:23604		S:D614G	1		0	25383	11456	21562	3000	33.9259	mediocre	1216	10	10	good	1	15	-5	0	good	0		0	good	0		3382	31
S-0281	20B	2.20578	good	0	0	701	8	0	0	C21575T,C23271A,A23403G,C23604A,C23643A,T24506G,G24914C,C25069A			21609-21638,21714-21788,21909-21958,22317-22449,22817-22829,23523-23597,23613,23694-23823,23848-23919,24041-24079,24101-24109,25301-25385			S:L5F,S:A570D,S:D614G,S:P681H,S:A694D,S:S982A,S:D1118H	7		0	25383	11432	21562	3000	14.8519	good	701	10	0	good	0	15	-2	0	good	3		0	good	0		3383	1854
S-0282	19A	0	good	0	0	142	5	0	0	T21988C,G22785A,T22897G,A23403G,G23593T			22317-22449,23818-23820,25302-25310			S:R408K,S:D614G,S:Q677H	3		0	25383	11444	21562	3000	0	good	142	10	0	good	0	15	-1	0	good	4		0	good	0		3384	31
S-0283	19A	0	good	0	0	267	3	0	0	C21635T,C21642T,A23403G			22317-22400,23818-23821,23849-23917,24041-24109,24790-24826,25301-25310			S:P25S,S:A27V,S:D614G	3		0	25383	11452	21562	3000	0	good	267	10	0	good	0	15	-3	0	good	2		0	good	0		3385	31
S-0284	20B	0	good	9	0	0	7	0	0	A23063T,C23271A,A23403G,C23604A,C23709T,T24506G,G24914C	21766-21772,21994-21997					S:N501Y,S:A570D,S:D614G,S:P681H,S:T716I,S:S982A,S:D1118H	7	S:H69-,S:V70-,S:Y144-	3	25383	11401	21562	3000	0	good	0	10	0	good	0	15	-3	0	good	2		0	good	0		3386	1853
S-0285	19A	0	good	0	0	7	3	0	0	T22917G,A23403G,G24751T			23818-23820,25302-25307			S:L452R,S:D614G,S:L1063F	3		0	25383	11452	21562	3000	0	good	7	10	0	good	0	15	-3	0	good	2		0	good	0		3387	31
S-0286	20B	0	good	9	0	0	9	0	0	G22201T,A23063T,C23271A,A23403G,C23604A,C23709T,T24506G,T24709C,G24914C	21766-21772,21994-21997					S:N501Y,S:A570D,S:D614G,S:P681H,S:T716I,S:S982A,S:D1118H	7	S:H69-,S:V70-,S:Y144-	3	25383	11393	21562	3000	0	good	0	10	0	good	0	15	-1	0	good	4		0	good	0		3388	1853
S-0287	20B	0	good	9	0	147	9	0	0	G22201T,A23063T,C23271A,A23403G,C23604A,C23709T,T24506G,T24709C,G24914C	21766-21772,21994-21997		22317-22338,23818-23820,23848-23919,24041-24079,24101-24109,25301-25308			S:N501Y,S:A570D,S:D614G,S:P681H,S:T716I,S:S982A,S:D1118H	7	S:H69-,S:V70-,S:Y144-	3	25383	11393	21562	3000	0	good	147	10	0	good	0	15	-1	0	good	4		0	good	0		3389	1853
S-0288	20B	0.00604938	good	0	0	321	5	0	0	C21846T,A22394G,C22995A,A23403G,C23709T			22317-22338,23818-24109,25301-25310			S:T95I,S:K278E,S:T478K,S:D614G,S:T716I	5		0	25383	11444	21562	3000	0.777778	good	321	10	0	good	0	15	-2	0	good	3		0	good	0		3390	1319
S-0289	20B	0.00604938	good	9	0	321	8	0	0	C21575T,A23063T,C23271A,A23403G,C23604A,C23709T,T24506G,G24914C	21766-21772,21994-21997		22317-22338,23818-24109,25301-25310			S:L5F,S:N501Y,S:A570D,S:D614G,S:P681H,S:T716I,S:S982A,S:D1118H	8	S:H69-,S:V70-,S:Y144-	3	25383	11397	21562	3000	0.777778	good	321	10	0	good	0	15	-3	0	good	2		0	good	0		3391	1854
S-0290	20B	1.17516	good	7	0	413	8	1	0	G22927T,A23063T,C23271A,A23403G,C23604A,C23709T,T24506G,G24914C	21766-21772,21993		21609-21689,22317-22338,22787-22798,23818-24109,24955,25301-25310	Y:21575		S:Y144X,S:L455F,S:N501Y,S:A570D,S:D614G,S:P681H,S:T716I,S:S982A,S:D1118H	9	S:H69-,S:V70-	2	25383	11403	21562	3000	4.18519	good	413	10	10	good	1	15	-2	0	good	3		0	good	0		3392	1853
S-0291	20B	0.0944993	good	9	0	383	8	0	0	C21575T,A23063T,C23271A,A23403G,C23604A,C23709T,T24506G,G24914C	21766-21772,21994-21997		22317-22400,23818-24109,25301-25310			S:L5F,S:N501Y,S:A570D,S:D614G,S:P681H,S:T716I,S:S982A,S:D1118H	8	S:H69-,S:V70-,S:Y144-	3	25383	11397	21562	3000	3.07407	good	383	10	0	good	0	15	-3	0	good	2		0	good	0		3393	1854
S-0292	20B	27.9723	good	0	0	1728	4	0	0	A23063T,C23271A,C23604A,T24506G			21609-21995,22295-22547,22768-22784,22817-22828,23185-23261,23340-23342,23373-23474,23493-23501,23523-23566,23708-23958,24041-24147,24170-24218,24267-24422,24790-24926,24955-25009,25301-25385			S:N501Y,S:A570D,S:P681H,S:S982A	4		0	25383	11448	21562	3000	52.8889	mediocre	1728	10	0	good	0	15	-5	0	good	0		0	good	0		3414	1853
S-0293	20B	0	good	9	0	0	9	0	0	C21575T,A22036G,A23063T,C23271A,A23403G,C23604A,C23709T,T24506G,G24914C	21766-21772,21994-21997					S:L5F,S:N501Y,S:A570D,S:D614G,S:P681H,S:T716I,S:S982A,S:D1118H	8	S:H69-,S:V70-,S:Y144-	3	25383	11393	21562	3000	0	good	0	10	0	good	0	15	-2	0	good	3		0	good	0		3415	1854
S-0294	20B	0	good	9	0	0	8	0	0	C21575T,A23063T,C23271A,A23403G,C23604A,C23709T,T24506G,G24914C	21766-21772,21994-21997					S:L5F,S:N501Y,S:A570D,S:D614G,S:P681H,S:T716I,S:S982A,S:D1118H	8	S:H69-,S:V70-,S:Y144-	3	25383	11397	21562	3000	0	good	0	10	0	good	0	15	-3	0	good	2		0	good	0		3416	1854
S-0295	20B	0	good	9	0	0	8	0	0	C21575T,A23063T,C23271A,A23403G,C23604A,C23709T,T24506G,G24914C	21766-21772,21994-21997					S:L5F,S:N501Y,S:A570D,S:D614G,S:P681H,S:T716I,S:S982A,S:D1118H	8	S:H69-,S:V70-,S:Y144-	3	25383	11397	21562	3000	0	good	0	10	0	good	0	15	-3	0	good	2		0	good	0		3417	1854
S-0296	20B	0	good	9	0	23	8	0	0	C21575T,A23063T,C23271A,A23403G,C23604A,C23709T,T24506G,G24914C	21766-21772,21994-21997		22317-22338,23818-23820			S:L5F,S:N501Y,S:A570D,S:D614G,S:P681H,S:T716I,S:S982A,S:D1118H	8	S:H69-,S:V70-,S:Y144-	3	25383	11397	21562	3000	0	good	23	10	0	good	0	15	-3	0	good	2		0	good	0		3418	1854
S-0297	20B	0	good	9	0	77	8	0	0	C21575T,A23063T,C23271A,A23403G,C23604A,C23709T,T24506G,G24914C	21766-21772,21994-21997		22325-22338,22347-22400,23818-23820,25301-25310			S:L5F,S:N501Y,S:A570D,S:D614G,S:P681H,S:T716I,S:S982A,S:D1118H	8	S:H69-,S:V70-,S:Y144-	3	25383	11397	21562	3000	0	good	77	10	0	good	0	15	-3	0	good	2		0	good	0		3419	1854
S-0298	20B	84.7764	mediocre	0	0	2786	2	0	0	A23063T,C23271A			21563-22653,22704-22784,22817-22829,23373-23501,23523-24423,24438-24524,24642-24766,24790-25010,25239-25385			S:N501Y,S:A570D	2		0	25383	11456	21562	3000	92.0741	mediocre	2786	10	0	good	0	15	-5	0	good	0		0	good	0		3420	1853
S-0299	19A	88.9427	mediocre	0	0	2832	0	1	0				21563-21689,21714-21788,21909-22828,23185-23575,23653-24217,24276-24539,24608-24766,24790-24836,24879-24926,24955-25009,25047-25080,25227-25385	M:23604			0		0	25383	11464	21562	3000	93.7778	mediocre	2832	10	10	good	1	15	-5	0	good	0		0	good	0		3512	0
S-0300	19A	99.8519	mediocre	0	0	2998	0	0	0				21563-21690,21772-21794,21909-22828,23183-24177,24330-24422,24438-24539,24642-25385				0		0	25383	11464	21562	3000	99.9259	mediocre	2998	10	0	good	0	15	-5	0	good	0		0	good	0		3513	0
S-0301	20A	1.03738	good	0	0	575	4	0	0	C22995A,A23403G,C23604A,A23756G			21563-21659,22295-22338,22622-22798,23819-24079			S:T478K,S:D614G,S:P681H,S:T732A	4		0	25383	11448	21562	3000	10.1852	good	575	10	0	good	0	15	-3	0	good	2		0	good	0		3514	478
S-0302	19A	124.694	bad	0	0	3315	1	0	0	C22995A			21563-22828,23185-23597,23635-24218,24330-25385			S:T478K	1		0	25383	11460	21562	3000	111.667	bad	3315	10	0	good	0	15	-4	0	good	1		0	good	0		3516	0
S-0303	19A	0.94882	good	0	0	563	1	0	0	A23403G			21609-21659,22295-22798,23818-23820,25301-25309			S:D614G	1		0	25383	11460	21562	3000	9.74074	good	563	10	0	good	0	15	-5	0	good	0		0	good	0		3517	31
S-0304	20A	124.281	bad	0	0	3310	1	0	0	C23604A			21563-22784,22817-22829,23183-23597,23612-24220,24330-25385			S:P681H	1		0	25383	11460	21562	3000	111.481	bad	3310	10	0	good	0	15	-5	0	good	0		0	good	0		3519	478
S-0305	20B	106.395	bad	0	0	3085	1	0	0	G21724A			21563-21689,22009-22798,23215-25385				0		0	25383	11460	21562	3000	103.148	bad	3085	10	0	good	0	15	-5	0	good	0		0	good	0		3521	1496
S-0306	19A	118.891	bad	0	0	3244	0	0	0				21563-22828,23185-23608,23610-24111,24330-25385				0		0	25383	11464	21562	3000	109.037	bad	3244	10	0	good	0	15	-5	0	good	0		0	good	0		3524	0
S-0307	20B	0.00351166	good	0	0	316	3	0	0	G21724A,A23403G,G23909T			21563-21659,22295-22338,22622-22798,23819			S:D614G,S:A783S	2		0	25383	11452	21562	3000	0.592593	good	316	10	0	good	0	15	-4	0	good	1		0	good	0		3526	1496
S-0308	20B	28.1557	good	0	0	1707	4	1	0	A23063T,C23604A,C23709T,T24506G			21563-21689,22009-22828,23213-23273,23373-23474,23848-24109,24387-24422,24642-24727,24948-25009,25047,25227-25385	S:24914		S:N501Y,S:P681H,S:T716I,S:S982A	4		0	25383	11448	21562	3000	52.1111	mediocre	1707	10	10	good	1	15	-4	0	good	1		0	good	0		3530	1853
S-0309	20B	0	good	0	0	106	5	0	0	G22100C,A23063T,A23403G,G24620T,G25249T			21609-21659,22295-22338,22787-22798,23818-23820			S:E180Q,S:N501Y,S:D614G,S:A1020S,S:M1229I	5		0	25383	11444	21562	3000	0	good	106	10	0	good	0	15	-2	0	good	3		0	good	0		3531	1247
S-0310	20A	39.457	mediocre	0	0	1996	2	0	0	G21974T,A23063T			21563-21689,22009-22784,22817-22828,23185-23474,23818-24422,25047-25080,25227-25385			S:D138Y,S:N501Y	2		0	25383	11456	21562	3000	62.8148	mediocre	1996	10	0	good	0	15	-4	0	good	1		0	good	0		3537	462
S-0311	20B	0	good	9	0	282	9	0	0	C21575T,C22716T,A23063T,C23271A,A23403G,C23604A,C23709T,T24506G,G24914C	21766-21772,21994-21997		22317-22338,23818-24079			S:L5F,S:T385I,S:N501Y,S:A570D,S:D614G,S:P681H,S:T716I,S:S982A,S:D1118H	9	S:H69-,S:V70-,S:Y144-	3	25383	11393	21562	3000	0	good	282	10	0	good	0	15	-2	0	good	3		0	good	0		3761	1854
S-0312	20B	0.548697	good	9	0	500	7	0	0	A23063T,C23271A,A23403G,C23604A,C23709T,T24506G,G24914C	21766-21772,21994-21997		21563-21659,22317-22449,22787-22798,23818-24079			S:N501Y,S:A570D,S:D614G,S:P681H,S:T716I,S:S982A,S:D1118H	7	S:H69-,S:V70-,S:Y144-	3	25383	11401	21562	3000	7.40741	good	500	10	0	good	0	15	-3	0	good	2		0	good	0		3762	1853
S-0313	20B	4.31716	good	9	0	861	7	0	0	A23063T,C23271A,A23403G,C23604A,C23709T,T24506G,G24914C	21766-21772,21994-21997		21563-21659,22317-22784,23818-24107,25301-25310			S:N501Y,S:A570D,S:D614G,S:P681H,S:T716I,S:S982A,S:D1118H	7	S:H69-,S:V70-,S:Y144-	3	25383	11401	21562	3000	20.7778	good	861	10	0	good	0	15	-3	0	good	2		0	good	0		3763	1853
S-0314	20B	0.757545	good	9	0	535	8	0	0	C21575T,A23063T,C23271A,A23403G,C23604A,C23709T,T24506G,G24914C	21766-21772,21994-21997		21609-21659,22317-22338,22622-22798,23818-24106			S:L5F,S:N501Y,S:A570D,S:D614G,S:P681H,S:T716I,S:S982A,S:D1118H	8	S:H69-,S:V70-,S:Y144-	3	25383	11397	21562	3000	8.7037	good	535	10	0	good	0	15	-3	0	good	2		0	good	0		3764	1854
S-0315	19A	0.429753	good	0	0	477	2	0	0	G23401T,A23403G			22317-22617,22622-22651,22652-22798,23818-23820			S:Q613H,S:D614G	2		0	25383	11456	21562	3000	6.55556	good	477	10	0	good	0	15	-4	0	good	1		0	good	0		3765	31
S-0316	20B	0	good	9	0	13	8	0	0	A23063T,C23271A,A23403G,C23604A,C23709T,T24506G,C24718T,G24914C	21766-21772,21994-21997		22787-22798,23818-23820			S:N501Y,S:A570D,S:D614G,S:P681H,S:T716I,S:S982A,S:D1118H	7	S:H69-,S:V70-,S:Y144-	3	25383	11397	21562	3000	0	good	13	10	0	good	0	15	-2	0	good	3		0	good	0		3766	1853
S-0317	20B	0.00604938	good	9	0	321	8	0	0	C21575T,A23063T,C23271A,A23403G,C23604A,C23709T,T24506G,G24914C	21766-21772,21994-21997		21631-21659,22317-22338,22787-22798,23818-24079			S:L5F,S:N501Y,S:A570D,S:D614G,S:P681H,S:T716I,S:S982A,S:D1118H	8	S:H69-,S:V70-,S:Y144-	3	25383	11397	21562	3000	0.777778	good	321	10	0	good	0	15	-3	0	good	2		0	good	0		3767	1854
S-0318	20B	0	good	9	0	11	8	0	0	C21575T,A23063T,C23271A,A23403G,C23604A,C23709T,T24506G,G24914C	21766-21772,21994-21997		22787-22798			S:L5F,S:N501Y,S:A570D,S:D614G,S:P681H,S:T716I,S:S982A,S:D1118H	8	S:H69-,S:V70-,S:Y144-	3	25383	11397	21562	3000	0	good	11	10	0	good	0	15	-3	0	good	2		0	good	0		3768	1854
S-0319	20B	0	good	9	0	34	8	0	0	C21575T,A23063T,C23271A,A23403G,C23604A,C23709T,T24506G,G24914C	21766-21772,21994-21997		22317-22338,22787-22798,23818-23820			S:L5F,S:N501Y,S:A570D,S:D614G,S:P681H,S:T716I,S:S982A,S:D1118H	8	S:H69-,S:V70-,S:Y144-	3	25383	11397	21562	3000	0	good	34	10	0	good	0	15	-3	0	good	2		0	good	0		3769	1854
S-0320	20B	24.5208	good	9	0	1637	5	0	0	C23271A,A23403G,C23604A,C23709T,T24506G	21766-21772,21994-21997		21563-21659,22039-22828,23818-24208,24329-24422,24790-24826,24859-25009,25227-25310			S:A570D,S:D614G,S:P681H,S:T716I,S:S982A	5	S:H69-,S:V70-,S:Y144-	3	25383	11409	21562	3000	49.5185	mediocre	1637	10	0	good	0	15	-2	0	good	3		0	good	0		3770	1853
S-0321	20B	0	good	9	0	34	9	0	0	C21575T,G22299T,A23063T,C23271A,A23403G,C23604A,C23709T,T24506G,G24914C	21766-21772,21994-21997		22317-22338,22787-22798,23818-23820			S:L5F,S:R246I,S:N501Y,S:A570D,S:D614G,S:P681H,S:T716I,S:S982A,S:D1118H	9	S:H69-,S:V70-,S:Y144-	3	25383	11393	21562	3000	0	good	34	10	0	good	0	15	-2	0	good	3		0	good	0		3771	1854
S-0322	19A	0	good	0	0	12	3	0	0	T22917G,A23403G,G24751T			22787-22798,23819			S:L452R,S:D614G,S:L1063F	3		0	25383	11452	21562	3000	0	good	12	10	0	good	0	15	-3	0	good	2		0	good	0		3772	31
S-0323	20G	0	good	0	0	11	3	0	0	A22255T,G22349T,A23403G			22787-22798			S:A263S,S:D614G	2		0	25383	11452	21562	3000	0	good	11	10	0	good	0	15	-4	0	good	1		0	good	0		3773	933
S-0324	20B	0	good	9	0	34	8	0	0	C21575T,A23063T,C23271A,A23403G,C23604A,C23709T,T24506G,G24914C	21766-21772,21994-21997		22317-22338,22787-22798,23818-23820			S:L5F,S:N501Y,S:A570D,S:D614G,S:P681H,S:T716I,S:S982A,S:D1118H	8	S:H69-,S:V70-,S:Y144-	3	25383	11397	21562	3000	0	good	34	10	0	good	0	15	-3	0	good	2		0	good	0		3774	1854
S-0325	20B	0.0731001	good	9	0	373	10	0	0	C21575T,A23063T,C23271A,A23403G,C23415T,C23604A,C23709T,T24506G,G24914C,G25305T	21766-21772,21994-21997		22317-22338,22347-22400,22787-22798,23818-24106			S:L5F,S:N501Y,S:A570D,S:D614G,S:T618I,S:P681H,S:T716I,S:S982A,S:D1118H,S:C1248F	10	S:H69-,S:V70-,S:Y144-	3	25383	11389	21562	3000	2.7037	good	373	10	0	good	0	15	-1	0	good	4		0	good	0		3775	1854
S-0326	20B	0	good	3	0	255	7	0	0	A23063T,C23271A,A23403G,C23604A,C23709T,T24506G,G24914C	21994-21997		21563-21689,21765-21771,22295-22400,22768-22784,23818-23820			S:N501Y,S:A570D,S:D614G,S:P681H,S:T716I,S:S982A,S:D1118H	7	S:Y144-	1	25383	11423	21562	3000	0	good	255	10	0	good	0	15	-4	0	good	1		0	good	0		3776	1853
S-0327	20A	0	good	0	0	271	3	0	0	C23170T,A23403G,C24378T			21631-21659,22317-22547,22787-22798,23818-23820			S:D614G,S:S939F	2		0	25383	11452	21562	3000	0	good	271	10	0	good	0	15	-4	0	good	1		0	good	0		3777	1088
S-0328	20B	0	good	3	0	17	9	0	0	C21575T,C21772T,A23063T,C23271A,A23403G,C23604A,C23709T,T24506G,G24914C	21994-21997		21765-21771,22787-22798			S:L5F,S:N501Y,S:A570D,S:D614G,S:P681H,S:T716I,S:S982A,S:D1118H	8	S:Y144-	1	25383	11415	21562	3000	0	good	17	10	0	good	0	15	-3	0	good	2		0	good	0		3778	1854
S-0329	20B	0.0253635	good	9	0	343	9	0	0	C21575T,G21809T,A23063T,C23271A,A23403G,C23604A,C23709T,T24506G,G24914C	21766-21772,21994-21997		21609-21659,22317-22338,22787-22798,23818-24079			S:L5F,S:V83F,S:N501Y,S:A570D,S:D614G,S:P681H,S:T716I,S:S982A,S:D1118H	9	S:H69-,S:V70-,S:Y144-	3	25383	11393	21562	3000	1.59259	good	343	10	0	good	0	15	-2	0	good	3		0	good	0		3779	1854
S-0330	20B	0.00197531	good	9	0	312	8	0	0	C21575T,A23063T,C23271A,A23403G,C23604A,C23709T,T24506G,G24914C	21766-21772,21994-21997		22317-22338,22768-22798,23818-24079			S:L5F,S:N501Y,S:A570D,S:D614G,S:P681H,S:T716I,S:S982A,S:D1118H	8	S:H69-,S:V70-,S:Y144-	3	25383	11397	21562	3000	0.444444	good	312	10	0	good	0	15	-3	0	good	2		0	good	0		3780	1854
S-0331	20B	0	good	9	0	72	10	0	0	C21575T,C21721T,A23063T,C23271A,A23403G,C23604A,C23709T,T24506G,G24914C,G25352T	21766-21772,21994-21997		21609-21659,22787-22798,23818-23820,25301-25310			S:L5F,S:N501Y,S:A570D,S:D614G,S:P681H,S:T716I,S:S982A,S:D1118H,S:V1264L	9	S:H69-,S:V70-,S:Y144-	3	25383	11389	21562	3000	0	good	72	10	0	good	0	15	-1	0	good	4		0	good	0		4022	1854
S-0332	20B	0	good	0	0	221	3	0	0	A23403G,C23997T,G24550A			21609-21659,22317-22338,22787-22798,23818-23919,24041-24079			S:D614G,S:P812L	2		0	25383	11452	21562	3000	0	good	221	10	0	good	0	15	-4	0	good	1		0	good	0		4023	1753
S-0333	20B	0	good	9	0	11	9	0	0	C21575T,A23063T,G23120T,C23271A,A23403G,C23604A,C23709T,T24506G,G24914C	21766-21772,21994-21997		22787-22798			S:L5F,S:N501Y,S:A520S,S:A570D,S:D614G,S:P681H,S:T716I,S:S982A,S:D1118H	9	S:H69-,S:V70-,S:Y144-	3	25383	11393	21562	3000	0	good	11	10	0	good	0	15	-2	0	good	3		0	good	0		4024	1854
S-0334	20A	1.77778	good	9	0	41	7	0	0	A21717G,C21762T,G23012A,A23403G,G23593C,T24224C,C24748T	21766-21772,21994-21997		21631-21659,22787-22798,23818-23820			S:Q52R,S:A67V,S:E484K,S:D614G,S:Q677H,S:F888L	6	S:H69-,S:V70-,S:Y144-	3	25383	11401	21562	3000	0	good	41	10	0	good	0	15	2	13.3333	good	7		0	good	0		4025	428
S-0335	19A	17.8584	good	0	0	1441	0	0	0				21563-21659,22009-22798,23215-23474,23818-24106,25301-25310				0		0	25383	11464	21562	3000	42.2593	mediocre	1441	10	0	good	0	15	-5	0	good	0		0	good	0		4026	0
S-0336	19A	0	good	0	0	26	1	0	0	A23403G			22325-22338,22787-22798,23818-23820			S:D614G	1		0	25383	11460	21562	3000	0	good	26	10	0	good	0	15	-5	0	good	0		0	good	0		4027	31
S-0337	20B	0.191001	good	9	0	418	7	0	0	A23063T,C23271A,A23403G,C23604A,C23709T,T24506G,G24914C	21766-21772,21994-21997		21563-21659,22317-22338,22787-22798,23818-24108			S:N501Y,S:A570D,S:D614G,S:P681H,S:T716I,S:S982A,S:D1118H	7	S:H69-,S:V70-,S:Y144-	3	25383	11401	21562	3000	4.37037	good	418	10	0	good	0	15	-3	0	good	2		0	good	0		4028	1853
S-0338	20B	0	good	3	0	68	8	0	0	C21575T,A23063T,C23271A,A23403G,C23604A,C23709T,T24506G,G24914C	21994-21997		21631-21659,21765-21771,22317-22338,22787-22798,23818-23820			S:L5F,S:N501Y,S:A570D,S:D614G,S:P681H,S:T716I,S:S982A,S:D1118H	8	S:Y144-	1	25383	11419	21562	3000	0	good	68	10	0	good	0	15	-4	0	good	1		0	good	0		4029	1854
S-0339	20B	0	good	9	0	13	9	0	0	C21575T,T22229C,A23063T,C23271A,A23403G,C23604A,C23709T,T24506G,G24914C	21766-21771,21772,21994-21997		22787-22798,23818-23820			S:L5F,S:I68X,S:V70X,S:N501Y,S:A570D,S:D614G,S:P681H,S:T716I,S:S982A,S:D1118H	10	S:H69-,S:Y144-	2	25383	11389	21562	3000	0	good	13	10	0	good	0	15	-1	0	good	4		0	good	0		4030	1854
S-0340	19A	49.0198	mediocre	3	0	2171	0	1	0		21994-21997		21563-21689,21765-21771,22009-22828,23185-23190,23215-23272,23373-23444,23468-23474,23493-24203,24330-24422,24642-24696,24722-24727,24955-25009,25047-25080,25177-25310	Y:24579			0	S:Y144-	1	25383	11451	21562	3000	69.2963	mediocre	2171	10	10	good	1	15	-4	0	good	1		0	good	0		4031	0
S-0341	20B	0	good	0	0	83	3	0	0	G23012A,A23403G,G25088T			21610-21659,22317-22338,22787-22798,23818-23820			S:E484K,S:D614G,S:V1176F	3		0	25383	11452	21562	3000	0	good	83	10	0	good	0	15	-5	0	good	0		0	good	0		4032	1714
S-0342	19A	0.351166	good	0	0	460	1	0	0	A23403G			21631-21659,22317-22449,23818-24109,25301-25310			S:D614G	1		0	25383	11460	21562	3000	5.92593	good	460	10	0	good	0	15	-5	0	good	0		0	good	0		4033	31
S-0343	20B	0	good	9	0	34	9	0	0	C21575T,A23063T,C23271A,A23403G,C23604A,C23709T,C23996T,T24506G,G24914C	21766-21772,21994-21997		22317-22338,22787-22798,23818-23820			S:L5F,S:N501Y,S:A570D,S:D614G,S:P681H,S:T716I,S:P812S,S:S982A,S:D1118H	9	S:H69-,S:V70-,S:Y144-	3	25383	11393	21562	3000	0	good	34	10	0	good	0	15	-2	0	good	3		0	good	0		4034	1854
S-0344	20C	0.308642	good	0	0	450	4	0	0	G22018T,C22597T,T22917G,A23403G			21563-21659,22295-22338,22787-22798,23818-24109,25301-25310			S:W152C,S:L452R,S:D614G	3		0	25383	11448	21562	3000	5.55556	good	450	10	0	good	0	15	-3	0	good	2		0	good	0		4035	878
S-0345	20B	0	good	0	0	84	4	0	0	G21987C,A23403G,C24579T,G25249T			21609-21659,22317-22338,22787-22798,23818-23820			S:G142A,S:D614G,S:T1006I,S:M1229I	4		0	25383	11448	21562	3000	0	good	84	10	0	good	0	15	-3	0	good	2		0	good	0		4036	2009
S-0346	19A	13.9333	good	0	0	1271	1	1	0	A23403G			21563-21688,22009-22799,23818-24109,25077-25080,25227-25280,25301-25310	M:23271		S:D614G	1		0	25383	11460	21562	3000	35.963	mediocre	1271	10	10	good	1	15	-5	0	good	0		0	good	0		4037	31
S-0347	20B	32.6168	mediocre	0	0	1842	4	0	0	A23063T,C23604A,C24465T,G24914C			21563-21788,21914-22566,22768-22784,22787-22828,23215-23272,23373-23474,23694-24202,24330-24422,24790-24826,24948-24979,25227-25310			S:N501Y,S:P681H,S:S968F,S:D1118H	4		0	25383	11448	21562	3000	57.1111	mediocre	1842	10	0	good	0	15	-3	0	good	2		0	good	0		4038	1853
S-0348	20B	0	good	9	0	130	7	0	0	A23063T,C23271A,A23403G,C23604A,C23709T,T24506G,G24914C	21766-21772,21994-21997		21563-21659,22317-22338,22787-22798,23818-23820			S:N501Y,S:A570D,S:D614G,S:P681H,S:T716I,S:S982A,S:D1118H	7	S:H69-,S:V70-,S:Y144-	3	25383	11401	21562	3000	0	good	130	10	0	good	0	15	-3	0	good	2		0	good	0		4039	1853
S-0349	20B	25.889	good	0	0	1647	3	1	0	A23063T,C23709T,T24506G			21563-21689,21771-21788,21909-22828,23215-23272,23373-23474,23818-24109,24760-24826,24948-25009,25301-25310	M:23604		S:N501Y,S:T716I,S:S982A	3		0	25383	11452	21562	3000	49.8889	mediocre	1647	10	10	good	1	15	-3	0	good	2		0	good	0		4040	1853
S-0350	20A	0	good	0	0	42	5	0	0	C22879A,A23403G,A23631G,T24499C,T24856C			22787-22827,23818-23820			S:N439K,S:D614G,S:Q690R	3		0	25383	11444	21562	3000	0	good	42	10	0	good	0	15	-3	0	good	2		0	good	0		4041	490
S-0351	20B	0	good	9	0	13	8	0	0	A23063T,C23271A,A23403G,C23604A,C23709T,G24004A,T24506G,G24914C	21766-21772,21994-21997		22787-22798,23818-23820			S:N501Y,S:A570D,S:D614G,S:P681H,S:T716I,S:S982A,S:D1118H	7	S:H69-,S:V70-,S:Y144-	3	25383	11397	21562	3000	0	good	13	10	0	good	0	15	-2	0	good	3		0	good	0		4042	1853
S-0352	20B	1.31824	good	9	0	610	9	0	0	C21855T,G21974C,A23063T,C23271A,A23403G,C23604A,C23709T,T24506G,G24914C	21766-21772,21994-21997		21609-21659,22295-22547,22787-22798,23818-24106,25301-25310			S:S98F,S:D138H,S:N501Y,S:A570D,S:D614G,S:P681H,S:T716I,S:S982A,S:D1118H	9	S:H69-,S:V70-,S:Y144-	3	25383	11393	21562	3000	11.4815	good	610	10	0	good	0	15	-1	0	good	4		0	good	0		4043	1853
S-0353	20H/501Y.V2	0	good	4	0	62	9	0	0	C21614T,A21801C,A22206G,G23012A,A23063T,G23401A,A23403G,T23560C,C23664T	22289-22293		21631-21659,22317-22338,22787-22798,23818-23820			S:L18F,S:D80A,S:D215G,S:L244X,S:E484K,S:N501Y,S:D614G,S:A701V	8	S:A243-	1	25383	11412	21562	3000	0	good	62	10	0	good	0	15	0	0	good	5		0	good	0		4044	332
S-0354	20B	22.8626	good	9	0	1591	5	0	0	C23271A,A23403G,C23604A,C23709T,G24914C	21766-21772,21994-21997		21563-21689,22009-22075,22212-22828,23818-24422,24642-24727,25047-25080,25227-25280,25301-25309			S:A570D,S:D614G,S:P681H,S:T716I,S:D1118H	5	S:H69-,S:V70-,S:Y144-	3	25383	11409	21562	3000	47.8148	mediocre	1591	10	0	good	0	15	-1	0	good	4		0	good	0		4045	1853
S-0355	20B	0	good	9	0	11	9	0	0	C21575T,C22498T,A23063T,C23271A,A23403G,C23604A,C23709T,T24506G,G24914C	21766-21772,21994-21997		22787-22798			S:L5F,S:N501Y,S:A570D,S:D614G,S:P681H,S:T716I,S:S982A,S:D1118H	8	S:H69-,S:V70-,S:Y144-	3	25383	11393	21562	3000	0	good	11	10	0	good	0	15	-2	0	good	3		0	good	0		4046	1854
S-0356	20B	9.2461	good	9	0	1121	5	0	0	A23063T,C23271A,C23604A,C23709T,T24506G	21766-21772,21994-21997		21563-21689,22295-22400,22559-22798,23215-23231,23373-23474,23818-24109,24790-25009,25301-25310,25370-25385			S:N501Y,S:A570D,S:P681H,S:T716I,S:S982A	5	S:H69-,S:V70-,S:Y144-	3	25383	11409	21562	3000	30.4074	mediocre	1121	10	0	good	0	15	-3	0	good	2		0	good	0		4047	1853
S-0357	20B	38.5319	mediocre	0	0	1976	3	0	0	A23063T,C25344T,G25354T			21563-21786,21914-21928,21968-22547,22559-22828,23185-23272,23373-23474,23493-23790,23814-23820,24330-24422,24760-24766,24790-25009,25227-25310			S:N501Y,S:S1261F	2		0	25383	11452	21562	3000	62.0741	mediocre	1976	10	0	good	0	15	-3	0	good	2		0	good	0		4048	1254
S-0358	20B	5.44444	good	9	0	930	8	0	0	A23063T,C23271A,A23403G,C23604A,C23709T,C24109T,T24506G,G24914C	21766-21772,21994-21997		21563-21689,22295-22799,23818-24109,25301-25310			S:N501Y,S:A570D,S:D614G,S:P681H,S:T716I,S:S982A,S:D1118H	7	S:H69-,S:V70-,S:Y144-	3	25383	11397	21562	3000	23.3333	good	930	10	0	good	0	15	-2	0	good	3		0	good	0		4049	1853
S-0359	20B	0	good	0	0	0	3	0	0	G21641T,A23403G,C23604A						S:A27S,S:D614G,S:P681H	3		0	25383	11452	21562	3000	0	good	0	10	0	good	0	15	-5	0	good	0		0	good	0		21cov00681	1577
S-0360	19A	0.25	good	0	0	435	3	0	0	T22917G,A23403G,G24751T			21609-21659,22295-22400,22787-22798,23818-24079,25301-25309			S:L452R,S:D614G,S:L1063F	3		0	25383	11452	21562	3000	5	good	435	10	0	good	0	15	-3	0	good	2		0	good	0		21cov01406	31
S-0361	20B	0	good	9	0	13	8	0	0	C21575T,A23063T,C23271A,A23403G,C23604A,C23709T,T24506G,G24914C	21766-21772,21994-21997		22787-22798,23818-23820			S:L5F,S:N501Y,S:A570D,S:D614G,S:P681H,S:T716I,S:S982A,S:D1118H	8	S:H69-,S:V70-,S:Y144-	3	25383	11397	21562	3000	0	good	13	10	0	good	0	15	-3	0	good	2		0	good	0		21cov01409	1854
S-0362	20B	0	good	9	0	0	8	0	0	C21575T,A23063T,C23271A,A23403G,C23604A,C23709T,T24506G,G24914C	21766-21772,21994-21997					S:L5F,S:N501Y,S:A570D,S:D614G,S:P681H,S:T716I,S:S982A,S:D1118H	8	S:H69-,S:V70-,S:Y144-	3	25383	11397	21562	3000	0	good	0	10	0	good	0	15	-3	0	good	2		0	good	0		21cov01412	1854
S-0363	20B	0	good	0	0	130	2	0	0	A23403G,C23604A			21563-21659,22317-22338,22787-22798,23818-23820			S:D614G,S:P681H	2		0	25383	11456	21562	3000	0	good	130	10	0	good	0	15	-5	0	good	0		0	good	0		21cov01419	1577
S-0364	20B	0	good	9	0	13	3	0	0	C21772T,G23120T,A23403G	21984-21993		22787-22798,23818-23820			S:L141Y,S:A520S,S:D614G	3	S:G142-,S:V143-,S:Y144-	3	25383	11421	21562	3000	0	good	13	10	0	good	0	15	-3	0	good	2		0	good	0		21cov02236	1402
S-0365	20B	0	good	9	0	129	7	0	0	A23063T,C23271A,A23403G,C23604A,C23709T,T24506G,G24914C	21766-21772,21994-21997		21563-21659,22317-22338,22787-22798,23819			S:N501Y,S:A570D,S:D614G,S:P681H,S:T716I,S:S982A,S:D1118H	7	S:H69-,S:V70-,S:Y144-	3	25383	11401	21562	3000	0	good	129	10	0	good	0	15	-3	0	good	2		0	good	0		21cov02247	1853
S-0366	19A	0	good	0	0	51	1	0	0	A23403G			22296-22335,22788-22798,23818-23820			S:D614G	1		0	25383	11460	21562	3000	0	good	51	10	0	good	0	15	-5	0	good	0		0	good	0		21cov02277	31
S-0367	19A	0.0527298	good	0	0	362	1	0	0	A23403G			21609-21659,22295-22335,22787-22798,23818-24079			S:D614G	1		0	25383	11460	21562	3000	2.2963	good	362	10	0	good	0	15	-5	0	good	0		0	good	0		21cov02285	31
S-0368	20B	0	good	9	0	11	8	0	0	C21575T,A23063T,C23271A,A23403G,C23604A,C23709T,T24506G,G24914C	21766-21772,21994-21997		22787-22798			S:L5F,S:N501Y,S:A570D,S:D614G,S:P681H,S:T716I,S:S982A,S:D1118H	8	S:H69-,S:V70-,S:Y144-	3	25383	11397	21562	3000	0	good	11	10	0	good	0	15	-3	0	good	2		0	good	0		21cov02293	1854
S-0369	19A	0	good	0	0	11	2	0	0	A23403G,T24412C			22787-22798			S:D614G	1		0	25383	11456	21562	3000	0	good	11	10	0	good	0	15	-4	0	good	1		0	good	0		21cov02294	31
S-0370	20B	0	good	9	0	109	7	0	0	A23063T,C23271A,A23403G,C23604A,C23709T,T24506G,G24914C	21766-21772,21994-21997		21563-21659,22787-22798,23818-23820			S:N501Y,S:A570D,S:D614G,S:P681H,S:T716I,S:S982A,S:D1118H	7	S:H69-,S:V70-,S:Y144-	3	25383	11401	21562	3000	0	good	109	10	0	good	0	15	-3	0	good	2		0	good	0		21cov02301	1853
S-0371	20B	0	good	9	0	13	8	0	0	C21575T,A23063T,C23271A,A23403G,C23604A,C23709T,T24506G,G24914C	21766-21772,21994-21997		22787-22798,23818-23820			S:L5F,S:N501Y,S:A570D,S:D614G,S:P681H,S:T716I,S:S982A,S:D1118H	8	S:H69-,S:V70-,S:Y144-	3	25383	11397	21562	3000	0	good	13	10	0	good	0	15	-3	0	good	2		0	good	0		21cov02358	1854
S-0372	20B	0	good	9	0	13	8	0	0	C21575T,A23063T,C23271A,A23403G,C23604A,C23709T,T24506G,G24914C	21766-21772,21994-21997		22787-22798,23818-23820			S:L5F,S:N501Y,S:A570D,S:D614G,S:P681H,S:T716I,S:S982A,S:D1118H	8	S:H69-,S:V70-,S:Y144-	3	25383	11397	21562	3000	0	good	13	10	0	good	0	15	-3	0	good	2		0	good	0		21cov02364	1854
S-0373	20B	0	good	9	0	34	8	0	0	C21575T,A23063T,C23271A,A23403G,C23604A,C23709T,T24506G,G24914C	21766-21772,21994-21997		22317-22338,22787-22798,23818-23820			S:L5F,S:N501Y,S:A570D,S:D614G,S:P681H,S:T716I,S:S982A,S:D1118H	8	S:H69-,S:V70-,S:Y144-	3	25383	11397	21562	3000	0	good	34	10	0	good	0	15	-3	0	good	2		0	good	0		21cov02365	1854
S-0374	20B	0	good	9	0	130	7	0	0	A23063T,C23271A,A23403G,C23604A,C23709T,T24506G,G24914C	21766-21772,21994-21997		21563-21659,22317-22338,22787-22798,23818-23820			S:N501Y,S:A570D,S:D614G,S:P681H,S:T716I,S:S982A,S:D1118H	7	S:H69-,S:V70-,S:Y144-	3	25383	11401	21562	3000	0	good	130	10	0	good	0	15	-3	0	good	2		0	good	0		21cov02887	1853
S-0375	20B	0	good	9	0	34	8	0	0	C21575T,A23063T,C23271A,A23403G,C23604A,C23709T,T24506G,G24914C	21766-21772,21994-21997		22317-22338,22787-22798,23818-23820			S:L5F,S:N501Y,S:A570D,S:D614G,S:P681H,S:T716I,S:S982A,S:D1118H	8	S:H69-,S:V70-,S:Y144-	3	25383	11397	21562	3000	0	good	34	10	0	good	0	15	-3	0	good	2		0	good	0		21cov02888	1854
S-0376	20B	0	good	9	0	12	8	0	0	C21575T,A23063T,C23271A,A23403G,C23604A,C23709T,T24506G,G24914C	21766-21772,21994-21997		22787-22799			S:L5F,S:N501Y,S:A570D,S:D614G,S:P681H,S:T716I,S:S982A,S:D1118H	8	S:H69-,S:V70-,S:Y144-	3	25383	11397	21562	3000	0	good	12	10	0	good	0	15	-3	0	good	2		0	good	0		21cov02889	1854
S-0377	20B	0	good	9	0	0	8	0	0	C21575T,A23063T,C23271A,A23403G,C23604A,C23709T,T24506G,G24914C	21766-21772,21994-21997					S:L5F,S:N501Y,S:A570D,S:D614G,S:P681H,S:T716I,S:S982A,S:D1118H	8	S:H69-,S:V70-,S:Y144-	3	25383	11397	21562	3000	0	good	0	10	0	good	0	15	-3	0	good	2		0	good	0		21cov02891	1854
S-0378	20B	0	good	9	0	13	8	0	0	C21575T,A23063T,C23271A,A23403G,C23604A,C23709T,T24506G,G24914C	21766-21772,21994-21997		22787-22798,23818-23820			S:L5F,S:N501Y,S:A570D,S:D614G,S:P681H,S:T716I,S:S982A,S:D1118H	8	S:H69-,S:V70-,S:Y144-	3	25383	11397	21562	3000	0	good	13	10	0	good	0	15	-3	0	good	2		0	good	0		21cov02894	1854
S-0379	20B	0	good	9	0	54	8	0	0	C21575T,A23063T,C23271A,A23403G,C23604A,C23709T,T24506G,G24914C	21766-21772,21994-21997		22317-22338,22787-22798,22817-22828,23818-23820,25301-25310			S:L5F,S:N501Y,S:A570D,S:D614G,S:P681H,S:T716I,S:S982A,S:D1118H	8	S:H69-,S:V70-,S:Y144-	3	25383	11397	21562	3000	0	good	54	10	0	good	0	15	-3	0	good	2		0	good	0		21cov3799	1854
S-0380	20B	6.2315	good	9	0	974	10	0	0	C21234T,C21575T,A23063T,C23271A,A23403G,C23604A,C23709T,T24506G,G24914C,C25844T	21766-21772,21994-21997		20563-21106,23818-23820,25965-26394			ORF3a:T151I,S:L5F,S:N501Y,S:A570D,S:D614G,S:P681H,S:T716I,S:S982A,S:D1118H	9	S:H69-,S:V70-,S:Y144-	3	26392	17416	20562	3000	24.963	good	974	10	0	good	0	15	-3	0	good	2		0	good	0		c-10	1854
S-0381	20B	9.95753	good	9	0	1152	10	0	0	C21234T,C21575T,A23063T,C23271A,A23403G,C23604A,C23709T,T24506G,G24914C,C25844T	21766-21772,21994-21997		20563-21205,21327-21387,22787-22798,23818-23820,25302-25310,25965-26394			ORF3a:T151I,S:L5F,S:N501Y,S:A570D,S:D614G,S:P681H,S:T716I,S:S982A,S:D1118H	9	S:H69-,S:V70-,S:Y144-	3	26392	17416	20562	3000	31.5556	mediocre	1152	10	0	good	0	15	-3	0	good	2		0	good	0		c-14	1854
S-0382	20B	6.21302	good	9	0	973	10	0	0	C21234T,C21575T,A23063T,C23271A,A23403G,C23604A,C23709T,T24506G,G24914C,C25844T	21766-21772,21994-21997		20563-21106,23819,25965-26394			ORF3a:T151I,S:L5F,S:N501Y,S:A570D,S:D614G,S:P681H,S:T716I,S:S982A,S:D1118H	9	S:H69-,S:V70-,S:Y144-	3	26392	17416	20562	3000	24.9259	good	973	10	0	good	0	15	-3	0	good	2		0	good	0		c-2	1854
S-0383	20B	6.21302	good	9	0	973	10	0	0	C21234T,C21575T,A23063T,C23271A,A23403G,C23604A,C23709T,T24506G,G24914C,C25844T	21766-21772,21994-21997		20563-21106,23819,25965-26394			ORF3a:T151I,S:L5F,S:N501Y,S:A570D,S:D614G,S:P681H,S:T716I,S:S982A,S:D1118H	9	S:H69-,S:V70-,S:Y144-	3	26392	17416	20562	3000	24.9259	good	973	10	0	good	0	15	-3	0	good	2		0	good	0		c-25	1854
S-0384	20B	6.21302	good	9	0	973	10	0	0	C21234T,C21575T,A23063T,C23271A,A23403G,C23604A,C23709T,T24506G,G24914C,C25844T	21766-21772,21994-21997		20563-21106,23818-23820,25966-26394			ORF3a:T151I,S:L5F,S:N501Y,S:A570D,S:D614G,S:P681H,S:T716I,S:S982A,S:D1118H	9	S:H69-,S:V70-,S:Y144-	3	26392	17416	20562	3000	24.9259	good	973	10	0	good	0	15	-3	0	good	2		0	good	0		c-7	1854
S-0385	20B	6.2315	good	9	0	974	10	0	0	C21234T,C21575T,A23063T,C23271A,A23403G,C23604A,C23709T,T24506G,G24914C,C25844T	21766-21772,21994-21997		20563-21106,23818-23820,25965-26394			ORF3a:T151I,S:L5F,S:N501Y,S:A570D,S:D614G,S:P681H,S:T716I,S:S982A,S:D1118H	9	S:H69-,S:V70-,S:Y144-	3	26392	17416	20562	3000	24.963	good	974	10	0	good	0	15	-3	0	good	2		0	good	0		c-8	1854
S-0386	20B	209.284	bad	0	0	4206	4	0	0	C21575T,A23063T,C23271A,A23403G			20572-21457,21715-22806,23080-23153,23493-25280,25644-25933,26286-26367			S:L5F,S:N501Y,S:A570D,S:D614G	4		0	26392	17448	20571	3000	144.667	bad	4206	10	0	good	0	15	-5	0	good	0		0	good	0		S-3113	1854
S-0387	20B	199.856	bad	0	0	4117	4	0	0	C21575T,A23063T,C23271A,A23403G			20572-21458,21715-22805,23081-23152,23493-24539,24642-25310,25644-25933,26286-26353			S:L5F,S:N501Y,S:A570D,S:D614G	4		0	26392	17448	20571	3000	141.37	bad	4117	10	0	good	0	15	-5	0	good	0		0	good	0		S-3114	1854
S-0388	20B	197.35	bad	0	0	4093	4	0	0	C21575T,A23063T,C23271A,A23403G			20572-21458,21715-22074,22110-22125,22216-22805,23081-23153,23493-25310,25644-25932,26286-26353			S:L5F,S:N501Y,S:A570D,S:D614G	4		0	26392	17448	20571	3000	140.481	bad	4093	10	0	good	0	15	-5	0	good	0		0	good	0		S-3115	1854
S-0389	20B	208.856	bad	0	0	4202	4	0	0	C21575T,A23063T,C23271A,A23403G			20572-21458,21715-22806,23086-23153,23493-25310,25644-25903,26286-26368			S:L5F,S:N501Y,S:A570D,S:D614G	4		0	26392	17448	20571	3000	144.519	bad	4202	10	0	good	0	15	-5	0	good	0		0	good	0		S-3116	1854
S-0390	20B	192.284	bad	0	0	4044	4	0	0	C21575T,A23063T,C23271A,A23403G			20572-21458,21714-22806,23081-23123,23145-23153,23493-25080,25231-25280,25301-25310,25644-25933,26286-26368			S:L5F,S:N501Y,S:A570D,S:D614G	4		0	26392	17448	20571	3000	138.667	bad	4044	10	0	good	0	15	-5	0	good	0		0	good	0		S-3117	1854
S-0391	20B	196.727	bad	0	0	4087	4	0	0	C21575T,A23063T,C23271A,A23403G			20572-21458,21715-22805,23101-23123,23138-23152,23493-24217,24330-25310,25644-25933,26286-26368			S:L5F,S:N501Y,S:A570D,S:D614G	4		0	26392	17448	20571	3000	140.259	bad	4087	10	0	good	0	15	-5	0	good	0		0	good	0		S-3118	1854
S-0392	19B	176.595	bad	0	0	3888	1	0	0	A23403G			20563-21458,21744-22806,23079-23153,23493-24531,24641-25009,25047-25080,25227-25280,25301-25310,25644-25933,26286-26353			S:D614G	1		0	26383	17460	20562	3000	132.889	bad	3888	10	0	good	0	15	-5	0	good	0		0	good	0		S-3125	193
S-0393	19B	176.989	bad	0	0	3892	1	0	0	A23403G			20563-21458,21714-22566,22768-22806,23101-23153,23493-24539,24642-25310,25644-25903,26286-26368			S:D614G	1		0	26383	17460	20562	3000	133.037	bad	3892	10	0	good	0	15	-5	0	good	0		0	good	0		S-3127	193
S-0394	20B	181.451	bad	0	0	3937	4	0	0	C21575T,A23063T,C23271A,A23403G			20572-21457,21715-22750,22756-22776,23102-23152,23493-25101,25227-25310,25644-25744,25853-25933,26286-26362			S:L5F,S:N501Y,S:A570D,S:D614G	4		0	26392	17448	20571	3000	134.704	bad	3937	10	0	good	0	15	-4	0	good	1		0	good	0		S-3128	1853
S-0395	20B	202.166	bad	0	0	4139	4	0	0	C21575T,A23063T,C23271A,A23403G			20572-21458,21715-22780,23131-23152,23493-25280,25301-25310,25644-25933,26286-26368			S:L5F,S:N501Y,S:A570D,S:D614G	4		0	26392	17448	20571	3000	142.185	bad	4139	10	0	good	0	15	-5	0	good	0		0	good	0		S-3130	1854
S-0396	20B	202.272	bad	0	0	4140	4	0	0	C21575T,A23063T,C23271A,A23403G			20572-21458,21714-22780,23493-25310,25644-25933,26286-26368			S:L5F,S:N501Y,S:A570D,S:D614G	4		0	26392	17448	20571	3000	142.222	bad	4140	10	0	good	0	15	-5	0	good	0		0	good	0		S-3131	1854
